# Identifying Sequential Complication and Mortality Patterns in Diabetes Mellitus: Comparisons of Machine Learning Methodologies

**DOI:** 10.1101/2020.12.21.20248646

**Authors:** Jiandong Zhou, Sharen Lee, Wing Tak Wong, Tong Liu, Leonardo Roever, Kamalan Jeevaratnam, William KK Wu, Ian Chi Kei Wong, Gary Tse, Qingpeng Zhang

## Abstract

**Background:** Diabetes mellitus-related complications adversely affect the quality of life. Better risk-stratified care through mining of sequential complication patterns is needed to enable early detection and prevention.

**Methods:** Univariable and multivariate logistic regression was used to identify significant variables that can predict mortality. A sequence analysis method termed Prefixspan was applied to identify the most common couple, triple, quadruple, quintuple and sextuple sequential complication patterns in the directed comorbidity pathology network. A knowledge enhanced CPT+ (KCPT+) sequence prediction model is developed to predict the next possible outcome along the progression trajectories of diabetes-related complications.

**Findings:** A total of 14,144 diabetic patients (51% males) were included. Acute myocardial infarction (AMI) without known ischaemic heart disease (IHD) (odds ratio [OR]: 2.8, 95% CI: [2.3, 3.4]), peripheral vascular disease (OR: 2.3, 95% CI: [1.9, 2.8]), dementia (OR: 2.1, 95% CI: [1.8, 2.4]), and IHD with AMI (OR: 2.4, 95% CI: [2.1, 2.6]) are the most important multivariate predictors of mortality. KCPT+ shows high accuracy in predicting mortality (F1 score 0.90, ACU 0.88), osteoporosis (F1 score 0.86, AUC 0.82), ophthalmological complications (F1 score 0.82, AUC 0.82), IHD with AMI (F1 score 0.81, AUC 0.85) and neurological complications (F1 score 0.81, AUC 0.83) with a particular prior complication sequence.

**Interpretation:** Sequence analysis identifies the most common pattern characteristics of disease-related complications efficiently. The proposed sequence prediction model is accurate and enables clinicians to diagnose the next complication earlier, provide better risk-stratified care, and devise efficient treatment strategies for diabetes mellitus patients.

## Supplementary Appendix for "Identifying Sequential Complication and Mortality Patterns in Diabetes Mellitus: Comparisons of Machine Learning Methodologies"

### Sheet: Sheet1
Couple sequence	Patient number		Triplet sequence	Patients number		Quadruple sequence	Patients number		Penta sequence	Patients number		Sextuple sequence	Patients number
Renal->Mortality	3467		Neurological->Ischemic stroke->Dementia	930		Dementia->IHD with AMI->Heart failure->Mortality	243		Ischemic stroke->Dementia->IHD without AMI->Heart failure->Mortality	28		Neurological->Ophthalmological->Renal->IHD with AMI->Heart failure->Mortality	5
Ophthalmological->Mortality	2231		Neurological->Ophthalmological->Ischemic stroke	493		Ophthalmological->Renal->Heart failure->Mortality	131		Neurological->Ophthalmological->Renal->IHD without AMI->Mortality	26		Atrial fibrillation->IHD without AMI->Neurological->Ophthalmological->Renal->Mortality	3
IHD with AMI->Mortality	1849		Renal->Heart failure->Mortality	462		Neurological->Ophthalmological->Renal->Mortality	119		Ophthalmological->Renal->IHD with AMI->Heart failure->Mortality	26		IHD without AMI->Ophthalmological->Renal->PVD->Atrial fibrillation->Mortality	3
Heart failure->Mortality	1821		IHD with AMI->Osteoporosis->Ischemic stroke	447		Ophthalmological->Renal->IHD with AMI->Mortality	100		Neurological->Ophthalmological->Renal->IHD with AMI->Mortality	25		Neurological->Ophthalmological->Renal->IHD without AMI->PVD->Mortality	3
Ophthalmological->Renal	1735		Neurological->Ophthalmological->Renal	399		Renal->IHD with AMI->Heart failure->Mortality	87		Neurological->Ophthalmological->Renal->Heart failure->Mortality	22		Ophthalmological->Renal->Neurological->IHD with AMI->Heart failure->Mortality	3
IHD without AMI->Mortality	1692		Renal->Neurological->Ischemic stroke	349		Ophthalmological->Renal->Atrial fibrillation->Mortality	81		Neurological->Ophthalmological->Renal->Atrial fibrillation->Mortality	16		Ophthalmological->Renal->Neurological->Ischemic stroke->Heart failure->Mortality	3
Atrial fibrillation->Mortality	1289		Ophthalmological->Heart failure->Mortality	288		Neurological->Renal->IHD with AMI->Mortality	80		IHD with AMI->Neurological->Ophthalmological->Renal->Mortality	15		PVD->Neurological->Ophthalmological->Renal->IHD without AMI->Mortality	3
Neurological->Mortality	1068		Renal->Osteoporosis->Heart failure	266		Ophthalmological->Renal->Neurological->Mortality	75		IHD without AMI->Neurological->Ophthalmological->Renal->Mortality	15		PVD->Neurological->Renal->IHD with AMI->Heart failure->Mortality	3
Ischemic stroke->Mortality	892		Dementia->PVD->Mortality	262		Ophthalmological->Renal->IHD without AMI->Mortality	73		Ophthalmological->Renal->Neurological->IHD with AMI->Mortality	14		Atrial fibrillation->AMI without known IHD->Neurological->Ophthalmological->Renal->Mortality	2
Neurological->Renal	888		Ophthalmological->IHD with AMI->Atrial fibrillation	248		Neurological->Renal->Heart failure->Mortality	69		Neurological->Ophthalmological->Renal->Ischemic stroke->Mortality	13		Atrial fibrillation->Neurological->Ophthalmological->Renal->IHD without AMI->Ischemic stroke	2
Neurological->Ophthalmological	743		Renal->IHD without AMI->Atrial fibrillation	247		Ophthalmological->IHD with AMI->Heart failure->Mortality	60		Neurological->Ophthalmological->Renal->PVD->Mortality	13		Atrial fibrillation->Neurological->Ophthalmological->Renal->IHD without AMI->Mortality	2
Dementia->Mortality	687		Renal->IHD without AMI->PVD	247		Ophthalmological->Renal->Ischemic stroke->Mortality	58		Neurological->Renal->IHD with AMI->Heart failure->Mortality	13		Atrial fibrillation->Neurological->Ophthalmological->Renal->Ischemic stroke->Mortality	2
Renal->Heart failure	634		IHD with AMI->Heart failure->Mortality	246		IHD with AMI->Ophthalmological->Renal->Mortality	56		Ophthalmological->Renal->Neurological->Heart failure->Mortality	13		IHD with AMI->Atrial fibrillation->Neurological->Ophthalmological->Renal->Mortality	2
Renal->IHD with AMI	580		IHD without AMI->Ischemic stroke->Neurological	246		IHD without AMI->Ophthalmological->Renal->Mortality	55		PVD->Neurological->Ophthalmological->Renal->Mortality	13		IHD with AMI->Ischemic stroke->Neurological->Ophthalmological->Renal->Mortality	2
AMI without known IHD->Mortality	563		Renal->AMI without known IHD->Ophthalmological	229		Neurological->Ophthalmological->IHD with AMI->Mortality	53		Atrial fibrillation->Neurological->Ophthalmological->Renal->Mortality	12		IHD with AMI->Neurological->Ophthalmological->Renal->PVD->Mortality	2
PVD->Mortality	545		IHD without AMI->Neurological->Mortality	226		Neurological->Renal->IHD without AMI->Mortality	53		Neurological->Ophthalmological->Renal->Dementia->Mortality	11		IHD with AMI->Renal->Neurological->Ophthalmological->PVD->Mortality	2
Renal->IHD without AMI	484		Ophthalmological->Renal->AMI without known IHD	197		Neurological->Ophthalmological->Renal->IHD without AMI	50		Ophthalmological->Renal->Atrial fibrillation->Ischemic stroke->Mortality	10		IHD without AMI->Neurological->Ophthalmological->Renal->Atrial fibrillation->Mortality	2
Renal->Ophthalmological	464		Ophthalmological->Renal->Ischemic stroke	192		Ophthalmological->Neurological->Renal->Mortality	50		Neurological->Ophthalmological->Renal->AMI without known IHD->Mortality	9		IHD without AMI->Neurological->Ophthalmological->Renal->Heart failure->Mortality	2
Ophthalmological->IHD with AMI	461		Ophthalmological->Atrial fibrillation->Ischemic stroke	188		Renal->IHD without AMI->Heart failure->Mortality	50		Neurological->Renal->Ophthalmological->IHD with AMI->Mortality	9		IHD without AMI->Ophthalmological->Neurological->Atrial fibrillation->Ischemic stroke->Mortality	2
Ophthalmological->IHD without AMI	426		Atrial fibrillation->Renal->PVD	170		Neurological->Ophthalmological->IHD without AMI->Mortality	49		Renal->Neurological->IHD with AMI->Heart failure->Mortality	9		IHD without AMI->PVD->Neurological->Ophthalmological->Renal->Mortality	2
Ophthalmological->Atrial fibrillation	422		Ophthalmological->Atrial fibrillation->Heart failure	170		Ophthalmological->Renal->PVD->Mortality	48		Neurological->Ophthalmological->IHD with AMI->Heart failure->Mortality	8		Neurological->Ophthalmological->Ischemic stroke->IHD with AMI->Heart failure->Mortality	2
Ophthalmological->Neurological	421		Osteoporosis->IHD without AMI->Mortality	160		Renal->Neurological->Ophthalmological->Mortality	48		Ophthalmological->Renal->Atrial fibrillation->IHD with AMI->Mortality	8		Neurological->Ophthalmological->Renal->Atrial fibrillation->IHD with AMI->Mortality	2
IHD with AMI->Heart failure	403		Ophthalmological->Renal->IHD with AMI	149		Neurological->Renal->Atrial fibrillation->Mortality	46		Ophthalmological->Renal->Ischemic stroke->Heart failure->Mortality	8		Neurological->Renal->Ophthalmological->IHD with AMI->Heart failure->Mortality	2
Renal->Neurological	401		Renal->Ischemic stroke->IHD without AMI	146		Neurological->Ophthalmological->Heart failure->Mortality	44		PVD->Neurological->Renal->Heart failure->Mortality	8		Ophthalmological->IHD with AMI->PVD->Neurological->Heart failure->Mortality	2
IHD without AMI->Renal	376		Renal->PVD->Ophthalmological	146		PVD->Neurological->Renal->Mortality	44		IHD with AMI->Ophthalmological->Renal->Heart failure->Mortality	7		Ophthalmological->IHD without AMI->PVD->Neurological->Renal->Mortality	2
Renal->Atrial fibrillation	371		Ophthalmological->Renal->Mortality	144		Renal->Neurological->Heart failure->Mortality	44		Neurological->Renal->Ophthalmological->Heart failure->Mortality	7		Ophthalmological->Neurological->PVD->Atrial fibrillation->Ischemic stroke->Mortality	2
IHD with AMI->Renal	348		IHD with AMI->Heart failure->Atrial fibrillation	138		Renal->Ophthalmological->Heart failure->Mortality	44		Ophthalmological->Renal->Atrial fibrillation->Heart failure->Mortality	7		Ophthalmological->PVD->Neurological->Renal->Heart failure->Mortality	2
Ophthalmological->Heart failure	329		Ophthalmological->Renal->PVD	138		IHD with AMI->Neurological->Renal->Mortality	42		Ophthalmological->Renal->Atrial fibrillation->Neurological->Mortality	7		Ophthalmological->PVD->Renal->Neurological->Heart failure->Mortality	2
IHD without AMI->Ophthalmological	269		IHD without AMI->Ophthalmological->Atrial fibrillation	137		IHD with AMI->Renal->Heart failure->Mortality	42		Ophthalmological->Renal->IHD without AMI->Heart failure->Mortality	7		Ophthalmological->Renal->Neurological->IHD without AMI->Ischemic stroke->Mortality	2
Renal->Ischemic stroke	259		Ischemic stroke->IHD without AMI->Mortality	136		Neurological->Ophthalmological->Renal->IHD with AMI	40		Ophthalmological->Renal->IHD without AMI->Ischemic stroke->Mortality	7		Ophthalmological->Renal->PVD->Atrial fibrillation->Ischemic stroke->Mortality	2
IHD without AMI->Heart failure	257		PVD->Renal->IHD with AMI	136		Renal->Neurological->IHD with AMI->Mortality	40		Ophthalmological->Renal->Neurological->Ischemic stroke->Mortality	7		Ophthalmological->Renal->PVD->Neurological->IHD with AMI->Mortality	2
Ophthalmological->Ischemic stroke	241		Renal->Heart failure->IHD without AMI	135		IHD without AMI->Neurological->Renal->Mortality	39		Renal->Ophthalmological->IHD with AMI->Heart failure->Mortality	7		PVD->Neurological->Ophthalmological->IHD with AMI->Heart failure->Mortality	2
Atrial fibrillation->Renal	238		Ophthalmological->Ischemic stroke->Dementia	131		Renal->Ophthalmological->IHD with AMI->Mortality	38		IHD without AMI->Neurological->Renal->Heart failure->Mortality	6		PVD->Neurological->Ophthalmological->Renal->Atrial fibrillation->Mortality	2
Atrial fibrillation->IHD without AMI	222		Neurological->Heart failure->Mortality	128		Neurological->Ophthalmological->Atrial fibrillation->Mortality	37		IHD without AMI->Ophthalmological->Renal->Atrial fibrillation->Mortality	6		PVD->Neurological->Renal->IHD with AMI->Ophthalmological->Mortality	2
Atrial fibrillation->Heart failure	220		Ophthalmological->Renal->Neurological	121		IHD without AMI->Neurological->Ophthalmological->Mortality	36		IHD without AMI->Ophthalmological->Renal->Heart failure->Mortality	6		PVD->Neurological->Renal->Ophthalmological->Heart failure->Mortality	2
Atrial fibrillation->IHD with AMI	208		Renal->IHD with AMI->Mortality	121		Ophthalmological->Renal->Dementia->Mortality	36		IHD without AMI->PVD->Neurological->Renal->Mortality	6		PVD->Renal->Ophthalmological->IHD with AMI->Heart failure->Mortality	2
Neurological->IHD with AMI	208		Atrial fibrillation->Heart failure->PVD	120		Neurological->Renal->Ophthalmological->Mortality	34		IHD without AMI->Renal->Neurological->Ophthalmological->Mortality	6		Renal->Neurological->IHD with AMI->Ophthalmological->Heart failure->Mortality	2
Atrial fibrillation->Ischemic stroke	200		Atrial fibrillation->IHD with AMI->PVD	119		Renal->Atrial fibrillation->IHD with AMI->Mortality	34		Neurological->Ophthalmological->Renal->IHD with AMI->Heart failure	6		Renal->Ophthalmological->Atrial fibrillation->Ischemic stroke->PVD->Mortality	2
Renal->PVD	196		Neurological->Renal->Mortality	119		IHD without AMI->Neurological->Ophthalmological->Renal	33		Neurological->Renal->AMI without known IHD->Heart failure->Mortality	6
PVD->Renal	193		Neurological->IHD without AMI->PVD	114		Neurological->Renal->Ischemic stroke->Mortality	33		Neurological->Renal->IHD without AMI->Heart failure->Mortality	6
IHD with AMI->Ophthalmological	192		Ophthalmological->IHD with AMI->Mortality	113		Ophthalmological->Renal->AMI without known IHD->Mortality	33		Ophthalmological->Neurological->IHD with AMI->Heart failure->Mortality	6
Renal->Dementia	181		Ophthalmological->Neurological->Mortality	111		Renal->Atrial fibrillation->Heart failure->Mortality	32		Ophthalmological->Neurological->Renal->Heart failure->Mortality	6
Neurological->IHD without AMI	176		Ophthalmological->PVD->Neurological	110		Neurological->Renal->PVD->Mortality	31		Ophthalmological->PVD->Neurological->Heart failure->Mortality	6
IHD with AMI->Atrial fibrillation	166		IHD with AMI->Ophthalmological->Neurological	105		Neurological->IHD with AMI->Heart failure->Mortality	30		Ophthalmological->PVD->Neurological->Renal->Mortality	6
IHD without AMI->Ischemic stroke	163		IHD without AMI->Dementia->Atrial fibrillation	105		Neurological->Ophthalmological->Renal->Atrial fibrillation	30		Ophthalmological->Renal->IHD with AMI->PVD->Mortality	6
IHD without AMI->Neurological	163		Renal->IHD with AMI->Ophthalmological	104		Ophthalmological->IHD without AMI->Heart failure->Mortality	30		Ophthalmological->Renal->Neurological->PVD->Mortality	6
Ophthalmological->PVD	163		PVD->Neurological->IHD with AMI	101		Ophthalmological->Neurological->Heart failure->Mortality	30		PVD->Neurological->Renal->Ophthalmological->Mortality	6
IHD without AMI->Atrial fibrillation	161		Atrial fibrillation->Neurological->Mortality	100		Ophthalmological->Renal->IHD with AMI->Heart failure	30		PVD->Ophthalmological->Renal->Heart failure->Mortality	6
Osteoporosis->Mortality	151		IHD without AMI->Ophthalmological->Mortality	99		Ophthalmological->Atrial fibrillation->Heart failure->Mortality	29		Renal->Neurological->Ophthalmological->Atrial fibrillation->Mortality	6
Renal->AMI without known IHD	149		Neurological->Renal->Ophthalmological	99		Atrial fibrillation->Ophthalmological->Renal->Mortality	28		Renal->Neurological->Ophthalmological->IHD without AMI->Mortality	6
PVD->Neurological	146		Renal->IHD without AMI->Mortality	97		IHD without AMI->Renal->Heart failure->Mortality	28		AMI without known IHD->Neurological->Ophthalmological->Renal->Mortality	5
Neurological->Heart failure	142		Osteoporosis->AMI without known IHD->Heart failure	94		IHD with AMI->Neurological->Ophthalmological->Mortality	27		Atrial fibrillation->IHD without AMI->Neurological->Ophthalmological->Mortality	5
IHD with AMI->Ischemic stroke	132		Ophthalmological->Renal->Atrial fibrillation	90		IHD without AMI->Renal->Atrial fibrillation->Mortality	27		Atrial fibrillation->IHD without AMI->Neurological->Renal->Mortality	5
Ophthalmological->Dementia	130		Renal->Dementia->Neurological	90		PVD->Neurological->Ophthalmological->Mortality	27		Atrial fibrillation->IHD without AMI->Ophthalmological->Renal->Mortality	5
Ischemic stroke->Renal	120		Renal->Neurological->IHD with AMI	90		Atrial fibrillation->Neurological->Renal->Mortality	26		IHD with AMI->Neurological->Ophthalmological->PVD->Mortality	5
Neurological->Atrial fibrillation	117		IHD without AMI->Osteoporosis->Ischemic stroke	89		IHD without AMI->Renal->Ophthalmological->Mortality	26		IHD without AMI->Ophthalmological->Neurological->Renal->Mortality	5
AMI without known IHD->Heart failure	113		PVD->IHD without AMI->Mortality	89		Neurological->Ophthalmological->Renal->Heart failure	26		Neurological->Ophthalmological->Atrial fibrillation->IHD with AMI->Mortality	5
Ischemic stroke->IHD without AMI	109		IHD without AMI->Ischemic stroke->Atrial fibrillation	86		Neurological->Ophthalmological->Renal->Ischemic stroke	26		Neurological->Ophthalmological->Renal->Atrial fibrillation->IHD without AMI	5
Ophthalmological->AMI without known IHD	108		Neurological->Renal->IHD with AMI	86		Ophthalmological->Neurological->IHD with AMI->Mortality	26		Neurological->Renal->Atrial fibrillation->IHD with AMI->Mortality	5
Atrial fibrillation->Ophthalmological	107		Neurological->Ophthalmological->Mortality	82		Ophthalmological->PVD->Neurological->Mortality	26		Neurological->Renal->IHD with AMI->Dementia->Mortality	5
IHD with AMI->Neurological	101		IHD with AMI->Neurological->Renal	81		Atrial fibrillation->IHD without AMI->Heart failure->Mortality	25		Neurological->Renal->IHD with AMI->Ophthalmological->Mortality	5
Neurological->Ischemic stroke	100		Ischemic stroke->Renal->PVD	79		Atrial fibrillation->Renal->Heart failure->Mortality	25		Neurological->Renal->IHD without AMI->PVD->Mortality	5
Ischemic stroke->Heart failure	99		Ophthalmological->IHD with AMI->Neurological	79		IHD with AMI->Ophthalmological->Heart failure->Mortality	25		Ophthalmological->Neurological->Renal->PVD->Mortality	5
PVD->Ophthalmological	91		IHD with AMI->Renal->PVD	78		Neurological->Renal->Dementia->Mortality	25		Ophthalmological->PVD->Neurological->IHD with AMI->Mortality	5
Ischemic stroke->IHD with AMI	90		IHD without AMI->Heart failure->Mortality	76		Renal->Ophthalmological->Atrial fibrillation->Mortality	25		Ophthalmological->Renal->Dementia->Heart failure->Mortality	5
Neurological->PVD	90		Neurological->Heart failure->Ischemic stroke	76		Renal->Ophthalmological->IHD without AMI->Mortality	25		Ophthalmological->Renal->IHD with AMI->Atrial fibrillation->Mortality	5
AMI without known IHD->Renal	89		IHD with AMI->Ophthalmological->Heart failure	75		Ophthalmological->Atrial fibrillation->Ischemic stroke->Mortality	24		Ophthalmological->Renal->IHD with AMI->Dementia->Mortality	5
IHD without AMI->Dementia	87		AMI without known IHD->Renal->Mortality	74		PVD->Ophthalmological->Renal->Mortality	24		Ophthalmological->Renal->IHD with AMI->Ischemic stroke->Mortality	5
Ischemic stroke->Atrial fibrillation	87		Heart failure->Atrial fibrillation->Mortality	72		Renal->Atrial fibrillation->Ischemic stroke->Mortality	24		Ophthalmological->Renal->IHD without AMI->Atrial fibrillation->Mortality	5
Dementia->Renal	84		Neurological->Ophthalmological->PVD	72		Renal->IHD with AMI->Atrial fibrillation->Mortality	24		Ophthalmological->Renal->IHD without AMI->PVD->Mortality	5
IHD without AMI->PVD	83		Ophthalmological->IHD with AMI->Renal	71		Atrial fibrillation->IHD with AMI->Heart failure->Mortality	23		Ophthalmological->Renal->Neurological->Atrial fibrillation->Mortality	5
Atrial fibrillation->Neurological	82		Ophthalmological->IHD without AMI->Mortality	71		IHD without AMI->Ophthalmological->Heart failure->Mortality	23		Ophthalmological->Renal->Neurological->IHD without AMI->Mortality	5
Dementia->Heart failure	81		Atrial fibrillation->IHD without AMI->PVD	69		Ophthalmological->Atrial fibrillation->IHD with AMI->Mortality	23		Ophthalmological->Renal->PVD->Neurological->Mortality	5
PVD->Heart failure	80		AMI without known IHD->Renal->Atrial fibrillation	68		Neurological->Ophthalmological->PVD->Mortality	22		PVD->Neurological->Ophthalmological->Heart failure->Mortality	5
IHD with AMI->PVD	77		IHD without AMI->Neurological->Atrial fibrillation	67		Neurological->Renal->AMI without known IHD->Mortality	22		PVD->Neurological->Renal->IHD with AMI->Mortality	5
PVD->IHD with AMI	76		Ophthalmological->Atrial fibrillation->Mortality	65		Ophthalmological->IHD with AMI->Renal->Mortality	22		PVD->Neurological->Renal->IHD without AMI->Mortality	5
IHD with AMI->Dementia	75		PVD->Ophthalmological->Neurological	65		PVD->Neurological->Ophthalmological->Renal	22		PVD->Ophthalmological->Renal->Atrial fibrillation->Mortality	5
Atrial fibrillation->AMI without known IHD	74		Neurological->Renal->PVD	64		PVD->Renal->Heart failure->Mortality	22		PVD->Ophthalmological->Renal->IHD without AMI->Mortality	5
Atrial fibrillation->Dementia	72		Ophthalmological->Renal->Dementia	64		Renal->AMI without known IHD->Heart failure->Mortality	22		PVD->Renal->IHD with AMI->Heart failure->Mortality	5
Ischemic stroke->Dementia	65		Renal->Atrial fibrillation->Mortality	64		Renal->Neurological->IHD without AMI->Mortality	22		PVD->Renal->Ophthalmological->Heart failure->Mortality	5
Neurological->Dementia	63		Dementia->Ophthalmological->Heart failure	63		Ophthalmological->Atrial fibrillation->Renal->Mortality	21		Renal->IHD with AMI->Atrial fibrillation->Heart failure->Mortality	5
Dementia->Ischemic stroke	62		Ophthalmological->Renal->IHD without AMI	63		Ophthalmological->IHD without AMI->Renal->Mortality	21		Renal->Ophthalmological->Neurological->Heart failure->Mortality	5
Ischemic stroke->Ophthalmological	61		IHD without AMI->PVD->Ischemic stroke	62		Ophthalmological->Renal->Neurological->IHD with AMI	21		Atrial fibrillation->Ophthalmological->Renal->Ischemic stroke->Mortality	4
Heart failure->Renal	59		Ischemic stroke->PVD->Atrial fibrillation	62		PVD->Renal->IHD with AMI->Mortality	21		IHD with AMI->Ophthalmological->Atrial fibrillation->Ischemic stroke->Mortality	4
Dementia->IHD without AMI	57		Neurological->Osteoporosis->Ischemic stroke	62		IHD with AMI->Neurological->Ophthalmological->Renal	20		IHD with AMI->Ophthalmological->Renal->Atrial fibrillation->Mortality	4
Atrial fibrillation->PVD	56		IHD with AMI->Atrial fibrillation->PVD	61		Neurological->Ophthalmological->Ischemic stroke->Mortality	20		IHD with AMI->Ophthalmological->Renal->Neurological->Mortality	4
AMI without known IHD->Atrial fibrillation	47		Neurological->PVD->Ophthalmological	61		Ophthalmological->IHD without AMI->Ischemic stroke->Mortality	20		IHD with AMI->Ophthalmological->Renal->PVD->Mortality	4
Neurological->AMI without known IHD	47		IHD with AMI->Dementia->Atrial fibrillation	59		Renal->IHD with AMI->PVD->Mortality	20		IHD with AMI->Renal->Neurological->Ophthalmological->Mortality	4
Dementia->Atrial fibrillation	46		Atrial fibrillation->Dementia->PVD	58		Renal->Neurological->Atrial fibrillation->Mortality	20		IHD with AMI->Renal->Ophthalmological->Heart failure->Mortality	4
Ophthalmological->Osteoporosis	43		IHD without AMI->Ophthalmological->Osteoporosis	58		Renal->Ophthalmological->PVD->Mortality	20		IHD without AMI->Neurological->Ophthalmological->Heart failure->Mortality	4
PVD->Atrial fibrillation	43		Neurological->Ophthalmological->Heart failure	58		IHD with AMI->Renal->Ophthalmological->Mortality	19		IHD without AMI->Neurological->Renal->Atrial fibrillation->Mortality	4
AMI without known IHD->Ophthalmological	42		Renal->AMI without known IHD->Mortality	57		Neurological->Ophthalmological->Renal->PVD	19		IHD without AMI->Ophthalmological->Renal->PVD->Mortality	4
Dementia->IHD with AMI	42		Renal->IHD without AMI->Ischemic stroke	57		Ophthalmological->Ischemic stroke->Heart failure->Mortality	19		IHD without AMI->PVD->Neurological->Ophthalmological->Renal	4
Osteoporosis->Renal	42		Ischemic stroke->Renal->Neurological	56		Ophthalmological->PVD->Renal->Mortality	19		IHD without AMI->Renal->Atrial fibrillation->Heart failure->Mortality	4
Ischemic stroke->Neurological	39		Neurological->Renal->Ischemic stroke	56		PVD->Neurological->Heart failure->Mortality	19		Ischemic stroke->Neurological->Ophthalmological->Renal->Mortality	4
PVD->IHD without AMI	39		Ophthalmological->Dementia->Neurological	56		Renal->Dementia->Heart failure->Mortality	19		Neurological->Ophthalmological->IHD without AMI->Heart failure->Mortality	4
Dementia->Ophthalmological	37		Atrial fibrillation->PVD->IHD with AMI	55		Renal->PVD->Heart failure->Mortality	19		Neurological->Ophthalmological->Renal->IHD without AMI->Atrial fibrillation	4
Renal->Osteoporosis	36		Neurological->Renal->Osteoporosis	55		Atrial fibrillation->IHD without AMI->Renal->Mortality	18		Neurological->Ophthalmological->Renal->IHD without AMI->Ischemic stroke	4
Ischemic stroke->PVD	30		PVD->Heart failure->Renal	55		Atrial fibrillation->Neurological->Ophthalmological->Renal	18		Neurological->Ophthalmological->Renal->IHD without AMI->PVD	4
Heart failure->Ischemic stroke	29		PVD->Osteoporosis->Mortality	51		IHD with AMI->Ophthalmological->Atrial fibrillation->Mortality	18		Neurological->Renal->Atrial fibrillation->Ischemic stroke->Mortality	4
PVD->Ischemic stroke	27		Renal->Atrial fibrillation->Dementia	51		IHD with AMI->Renal->Neurological->Mortality	18		Neurological->Renal->IHD with AMI->PVD->Mortality	4
Dementia->PVD	26		Atrial fibrillation->Renal->Mortality	49		Renal->IHD without AMI->PVD->Mortality	18		Ophthalmological->IHD with AMI->Neurological->Renal->Mortality	4
IHD without AMI->Osteoporosis	24		Neurological->IHD with AMI->Mortality	49		Renal->Ischemic stroke->Heart failure->Mortality	18		Ophthalmological->IHD without AMI->Neurological->Renal->Mortality	4
Ischemic stroke->AMI without known IHD	24		Neurological->Ophthalmological->IHD without AMI	49		Renal->Neurological->PVD->Mortality	18		Ophthalmological->IHD without AMI->PVD->Neurological->Mortality	4
Osteoporosis->IHD without AMI	24		PVD->Neurological->Mortality	49		Renal->Ophthalmological->Neurological->Mortality	18		Ophthalmological->Neurological->IHD without AMI->Heart failure->Mortality	4
AMI without known IHD->Ischemic stroke	21		Neurological->Renal->Dementia	48		Atrial fibrillation->Neurological->Ophthalmological->Mortality	17		Ophthalmological->Neurological->Ischemic stroke->Heart failure->Mortality	4
AMI without known IHD->PVD	21		Renal->Neurological->PVD	48		IHD with AMI->Atrial fibrillation->Heart failure->Mortality	17		Ophthalmological->Neurological->Renal->IHD with AMI->Mortality	4
Dementia->AMI without known IHD	20		Renal->Ophthalmological->Ischemic stroke	48		IHD with AMI->Renal->Atrial fibrillation->Mortality	17		Ophthalmological->PVD->Renal->Heart failure->Mortality	4
AMI without known IHD->Neurological	19		PVD->AMI without known IHD->Heart failure	47		Mortality->Neurological->Ophthalmological->Renal->Mortality	17		Ophthalmological->PVD->Renal->IHD with AMI->Mortality	4
PVD->AMI without known IHD	19		Atrial fibrillation->Neurological->Dementia	46		PVD->IHD with AMI->Heart failure->Mortality	17		Ophthalmological->Renal->IHD with AMI->Neurological->Mortality	4
Heart failure->PVD	17		IHD with AMI->Atrial fibrillation->Mortality	46		Renal->Atrial fibrillation->IHD without AMI->Mortality	17		Ophthalmological->Renal->IHD without AMI->Neurological->Mortality	4
Osteoporosis->IHD with AMI	16		Ischemic stroke->Dementia->Renal	46		Renal->IHD without AMI->Atrial fibrillation->Mortality	17		Ophthalmological->Renal->Ischemic stroke->IHD with AMI->Mortality	4
AMI without known IHD->Dementia	15		Renal->Ophthalmological->AMI without known IHD	46		Atrial fibrillation->Renal->IHD with AMI->Mortality	16		Ophthalmological->Renal->Ischemic stroke->IHD without AMI->Mortality	4
Osteoporosis->Ischemic stroke	15		Dementia->IHD without AMI->Mortality	45		Atrial fibrillation->Renal->Ischemic stroke->Mortality	16		Ophthalmological->Renal->Neurological->IHD with AMI->Heart failure	4
Heart failure->Atrial fibrillation	14		IHD with AMI->Renal->Atrial fibrillation	44		IHD with AMI->Renal->PVD->Mortality	16		Ophthalmological->Renal->PVD->Atrial fibrillation->Mortality	4
Osteoporosis->Heart failure	14		Neurological->AMI without known IHD->Heart failure	44		IHD without AMI->PVD->Neurological->Mortality	16		Ophthalmological->Renal->PVD->Heart failure->Mortality	4
PVD->Dementia	14		Neurological->Renal->IHD without AMI	44		Neurological->Ophthalmological->Renal->Dementia	16		Ophthalmological->Renal->PVD->IHD with AMI->Mortality	4
Heart failure->Ophthalmological	13		IHD without AMI->Renal->Mortality	43		Ophthalmological->IHD with AMI->Atrial fibrillation->Mortality	16		Ophthalmological->Renal->PVD->Ischemic stroke->Mortality	4
Ischemic stroke->Osteoporosis	13		Ophthalmological->Ischemic stroke->Mortality	43		Ophthalmological->Neurological->IHD without AMI->Mortality	16		PVD->Ophthalmological->IHD with AMI->Heart failure->Mortality	4
Neurological->Osteoporosis	13		Atrial fibrillation->IHD with AMI->Mortality	42		Renal->IHD with AMI->Dementia->Mortality	16		PVD->Ophthalmological->Renal->Neurological->Mortality	4
Osteoporosis->Atrial fibrillation	13		Atrial fibrillation->Neurological->Renal	42		Neurological->Ophthalmological->AMI without known IHD->Mortality	15		PVD->Renal->IHD without AMI->Heart failure->Mortality	4
Atrial fibrillation->Osteoporosis	12		IHD with AMI->Neurological->Mortality	42		Neurological->Ophthalmological->Dementia->Mortality	15		PVD->Renal->Neurological->Heart failure->Mortality	4
Dementia->Neurological	12		IHD with AMI->PVD->Ophthalmological	42		Ophthalmological->IHD without AMI->Atrial fibrillation->Mortality	15		Renal->Atrial fibrillation->Neurological->IHD with AMI->Mortality	4
IHD with AMI->Osteoporosis	12		Neurological->Ophthalmological->Dementia	42		PVD->Ophthalmological->Heart failure->Mortality	15		Renal->Dementia->IHD without AMI->Heart failure->Mortality	4
Heart failure->IHD without AMI	11		Ophthalmological->AMI without known IHD->Atrial fibrillation	42		Renal->Ischemic stroke->IHD with AMI->Mortality	15		Renal->IHD with AMI->Ophthalmological->Heart failure->Mortality	4
Osteoporosis->Dementia	10		Ophthalmological->Neurological->AMI without known IHD	42		Atrial fibrillation->IHD without AMI->Ischemic stroke->Mortality	14		Renal->Neurological->Ophthalmological->Heart failure->Mortality	4
Osteoporosis->Ophthalmological	10		Ophthalmological->Renal->Osteoporosis	42		Atrial fibrillation->Renal->IHD without AMI->Mortality	14		Renal->Ophthalmological->Atrial fibrillation->IHD with AMI->Mortality	4
Dementia->Osteoporosis	9		Renal->Ischemic stroke->Mortality	42		IHD without AMI->Renal->Ischemic stroke->Mortality	14		Renal->Ophthalmological->PVD->Neurological->Mortality	4
Heart failure->AMI without known IHD	9		Atrial fibrillation->Ischemic stroke->Mortality	41		Ischemic stroke->IHD with AMI->Heart failure->Mortality	14		Atrial fibrillation->IHD with AMI->Renal->Heart failure->Mortality	3
Heart failure->IHD with AMI	9		PVD->Ophthalmological->Heart failure	41		Neurological->Renal->IHD with AMI->Heart failure	14		Atrial fibrillation->IHD without AMI->Neurological->Ophthalmological->Renal	3
Heart failure->Neurological	9		Renal->Atrial fibrillation->AMI without known IHD	41		Ophthalmological->Ischemic stroke->IHD with AMI->Mortality	14		Atrial fibrillation->Ischemic stroke->IHD without AMI->Heart failure->Mortality	3
Heart failure->Dementia	8		Atrial fibrillation->Ophthalmological->Neurological	39		Ophthalmological->PVD->IHD with AMI->Mortality	14		Atrial fibrillation->Neurological->Ophthalmological->Renal->IHD without AMI	3
AMI without known IHD->Osteoporosis	4		Atrial fibrillation->Dementia->IHD with AMI	38		Ophthalmological->Renal->Atrial fibrillation->IHD with AMI	14		Atrial fibrillation->Neurological->Ophthalmological->Renal->Ischemic stroke	3
Osteoporosis->AMI without known IHD	4		Neurological->Ophthalmological->Osteoporosis	38		Ophthalmological->Renal->Atrial fibrillation->Ischemic stroke	14		Atrial fibrillation->Neurological->Renal->IHD without AMI->Mortality	3
Osteoporosis->Neurological	4		Renal->Ophthalmological->IHD with AMI	38		Ophthalmological->Renal->Neurological->Heart failure	14		Atrial fibrillation->Neurological->Renal->Ischemic stroke->Mortality	3
Osteoporosis->PVD	4		Dementia->Ischemic stroke->Renal	36		PVD->Neurological->IHD with AMI->Mortality	14		Atrial fibrillation->Ophthalmological->Renal->Heart failure->Mortality	3
			IHD with AMI->Heart failure->Ischemic stroke	36		PVD->Renal->IHD without AMI->Mortality	14		Atrial fibrillation->Ophthalmological->Renal->IHD without AMI->Mortality	3
			Ophthalmological->IHD without AMI->Dementia	36		PVD->Renal->Neurological->Mortality	14		Atrial fibrillation->Renal->IHD without AMI->Heart failure->Mortality	3
			Ophthalmological->IHD without AMI->Ischemic stroke	36		Renal->IHD without AMI->Ischemic stroke->Mortality	14		Atrial fibrillation->Renal->Neurological->Ophthalmological->Mortality	3
			Ophthalmological->PVD->IHD without AMI	36		Renal->IHD without AMI->Ophthalmological->Mortality	14		IHD with AMI->Neurological->Renal->Heart failure->Mortality	3
			Renal->Atrial fibrillation->IHD without AMI	36		Atrial fibrillation->Ischemic stroke->Heart failure->Mortality	13		IHD with AMI->Neurological->Renal->Ophthalmological->Mortality	3
			Renal->Neurological->Heart failure	36		IHD with AMI->Ophthalmological->Ischemic stroke->Mortality	13		IHD with AMI->Neurological->Renal->PVD->Mortality	3
			Renal->Neurological->Ophthalmological	36		IHD without AMI->Ophthalmological->Atrial fibrillation->Mortality	13		IHD with AMI->Ophthalmological->Atrial fibrillation->Heart failure->Mortality	3
			AMI without known IHD->Heart failure->Mortality	35		Ischemic stroke->Ophthalmological->Renal->Mortality	13		IHD with AMI->PVD->Neurological->Heart failure->Mortality	3
			Renal->Neurological->Mortality	35		Neurological->Ophthalmological->Renal->AMI without known IHD	13		IHD with AMI->PVD->Neurological->Renal->Mortality	3
			Dementia->Renal->AMI without known IHD	34		Ophthalmological->IHD with AMI->Neurological->Mortality	13		IHD with AMI->Renal->Atrial fibrillation->Heart failure->Mortality	3
			IHD without AMI->Renal->Heart failure	34		Ophthalmological->IHD without AMI->Dementia->Mortality	13		IHD with AMI->Renal->Neurological->Heart failure->Mortality	3
			Ophthalmological->Neurological->PVD	34		Ophthalmological->Neurological->PVD->Mortality	13		IHD with AMI->Renal->Neurological->PVD->Mortality	3
			Renal->Atrial fibrillation->Ophthalmological	34		Ophthalmological->Renal->IHD without AMI->Atrial fibrillation	13		IHD with AMI->Renal->Ophthalmological->PVD->Mortality	3
			Atrial fibrillation->IHD with AMI->Renal	33		Renal->Atrial fibrillation->Neurological->Mortality	13		IHD without AMI->Neurological->Ophthalmological->Atrial fibrillation->Mortality	3
			IHD with AMI->Renal->Mortality	33		Renal->IHD with AMI->Ischemic stroke->Mortality	13		IHD without AMI->Ophthalmological->Atrial fibrillation->Ischemic stroke->Mortality	3
			Ischemic stroke->Ophthalmological->Renal	33		Renal->PVD->IHD with AMI->Mortality	13		IHD without AMI->Ophthalmological->PVD->Atrial fibrillation->Mortality	3
			Neurological->IHD with AMI->Ophthalmological	33		Renal->PVD->Neurological->Mortality	13		IHD without AMI->Ophthalmological->Renal->Ischemic stroke->Mortality	3
			Ophthalmological->PVD->Renal	33		IHD with AMI->Ophthalmological->PVD->Mortality	12		IHD without AMI->Ophthalmological->Renal->PVD->Atrial fibrillation	3
			Renal->PVD->Mortality	32		IHD without AMI->Atrial fibrillation->Heart failure->Mortality	12		IHD without AMI->PVD->Neurological->Ophthalmological->Mortality	3
			Dementia->IHD with AMI->Atrial fibrillation	31		IHD without AMI->PVD->Renal->Mortality	12		IHD without AMI->Renal->PVD->Atrial fibrillation->Mortality	3
			Heart failure->Renal->Mortality	31		IHD without AMI->Renal->Neurological->Mortality	12		Mortality->Neurological->Ophthalmological->Renal->IHD with AMI->Mortality	3
			Neurological->Renal->AMI without known IHD	31		Neurological->Atrial fibrillation->IHD with AMI->Mortality	12		Neurological->IHD with AMI->Ophthalmological->Heart failure->Mortality	3
			Ophthalmological->AMI without known IHD->Mortality	31		Ophthalmological->IHD with AMI->Ischemic stroke->Mortality	12		Neurological->Ophthalmological->Atrial fibrillation->AMI without known IHD->Mortality	3
			Ophthalmological->Atrial fibrillation->IHD without AMI	31		Ophthalmological->IHD with AMI->PVD->Mortality	12		Neurological->Ophthalmological->Atrial fibrillation->Heart failure->Mortality	3
			PVD->Renal->Dementia	31		Ophthalmological->IHD without AMI->PVD->Mortality	12		Neurological->Ophthalmological->IHD without AMI->Atrial fibrillation->Mortality	3
			Renal->IHD with AMI->PVD	31		Ophthalmological->Ischemic stroke->Renal->Mortality	12		Neurological->Ophthalmological->IHD without AMI->Dementia->Mortality	3
			Renal->Ophthalmological->Dementia	31		Ophthalmological->Neurological->Atrial fibrillation->Mortality	12		Neurological->Ophthalmological->IHD without AMI->PVD->Mortality	3
			Renal->Ophthalmological->PVD	31		Ophthalmological->Neurological->Ischemic stroke->Mortality	12		Neurological->Ophthalmological->IHD without AMI->Renal->Mortality	3
			IHD without AMI->Renal->Atrial fibrillation	30		Ophthalmological->PVD->Heart failure->Mortality	12		Neurological->Ophthalmological->Ischemic stroke->Atrial fibrillation->Mortality	3
			Renal->Dementia->Mortality	30		Ophthalmological->Renal->IHD without AMI->Ischemic stroke	12		Neurological->Ophthalmological->Ischemic stroke->Heart failure->Mortality	3
			AMI without known IHD->Ophthalmological->PVD	29		Renal->IHD with AMI->Ophthalmological->Mortality	12		Neurological->Ophthalmological->Renal->Atrial fibrillation->Ischemic stroke	3
			Atrial fibrillation->Heart failure->Mortality	29		Renal->Neurological->Ischemic stroke->Mortality	12		Neurological->Renal->Atrial fibrillation->IHD without AMI->Mortality	3
			Atrial fibrillation->IHD without AMI->Ophthalmological	29		Renal->Ophthalmological->Ischemic stroke->Mortality	12		Neurological->Renal->IHD without AMI->Atrial fibrillation->Mortality	3
			IHD without AMI->Neurological->Dementia	29		AMI without known IHD->Ophthalmological->Renal->Mortality	11		Neurological->Renal->Ischemic stroke->Heart failure->Mortality	3
			IHD without AMI->PVD->Mortality	29		Atrial fibrillation->IHD with AMI->Renal->Mortality	11		Neurological->Renal->Ophthalmological->Atrial fibrillation->Mortality	3
			Ophthalmological->IHD without AMI->Atrial fibrillation	29		Dementia->Renal->Heart failure->Mortality	11		Neurological->Renal->Ophthalmological->IHD with AMI->Heart failure	3
			Atrial fibrillation->IHD without AMI->Osteoporosis	28		IHD with AMI->Atrial fibrillation->Ischemic stroke->Mortality	11		Neurological->Renal->Ophthalmological->PVD->Mortality	3
			Neurological->Atrial fibrillation->Mortality	28		IHD with AMI->Neurological->Heart failure->Mortality	11		Neurological->Renal->PVD->Heart failure->Mortality	3
			Ophthalmological->Ischemic stroke->PVD	28		IHD with AMI->Neurological->PVD->Mortality	11		Ophthalmological->Atrial fibrillation->Neurological->Renal->Mortality	3
			Ophthalmological->Osteoporosis->IHD without AMI	28		IHD without AMI->Neurological->Heart failure->Mortality	11		Ophthalmological->Atrial fibrillation->Renal->Heart failure->Mortality	3
			Atrial fibrillation->Renal->Ophthalmological	27		IHD without AMI->Renal->PVD->Mortality	11		Ophthalmological->IHD with AMI->Ischemic stroke->Heart failure->Mortality	3
			Dementia->Ophthalmological->Renal	27		Neurological->Atrial fibrillation->Ischemic stroke->Mortality	11		Ophthalmological->IHD with AMI->Renal->Heart failure->Mortality	3
			Neurological->Renal->Atrial fibrillation	27		Neurological->IHD without AMI->Heart failure->Mortality	11		Ophthalmological->IHD without AMI->Ischemic stroke->Atrial fibrillation->Mortality	3
			AMI without known IHD->Osteoporosis->Mortality	26		Neurological->Ophthalmological->IHD with AMI->Heart failure	11		Ophthalmological->IHD without AMI->PVD->Neurological->Renal	3
			Heart failure->Ischemic stroke->Mortality	26		Ophthalmological->Atrial fibrillation->Neurological->Mortality	11		Ophthalmological->IHD without AMI->PVD->Renal->Mortality	3
			IHD with AMI->Ophthalmological->Dementia	26		Ophthalmological->IHD without AMI->Neurological->Mortality	11		Ophthalmological->IHD without AMI->Renal->Atrial fibrillation->Mortality	3
			IHD with AMI->Renal->Heart failure	26		Ophthalmological->PVD->Neurological->Renal	11		Ophthalmological->IHD without AMI->Renal->Dementia->Mortality	3
			IHD without AMI->Ischemic stroke->Mortality	26		Ophthalmological->Renal->Atrial fibrillation->IHD without AMI	11		Ophthalmological->IHD without AMI->Renal->Heart failure->Mortality	3
			Ischemic stroke->Heart failure->Renal	26		Renal->Atrial fibrillation->PVD->Mortality	11		Ophthalmological->Ischemic stroke->IHD with AMI->Heart failure->Mortality	3
			Ischemic stroke->Neurological->IHD without AMI	26		Renal->IHD with AMI->Neurological->Mortality	11		Ophthalmological->Neurological->Atrial fibrillation->Ischemic stroke->Mortality	3
			Ophthalmological->Atrial fibrillation->IHD with AMI	26		Renal->IHD without AMI->Neurological->Mortality	11		Ophthalmological->PVD->Renal->Neurological->Mortality	3
			Ophthalmological->Atrial fibrillation->PVD	26		Renal->Neurological->Ophthalmological->IHD without AMI	11		Ophthalmological->Renal->Atrial fibrillation->IHD without AMI->Mortality	3
			Ophthalmological->IHD without AMI->Neurological	26		Atrial fibrillation->AMI without known IHD->Renal->Mortality	10		Ophthalmological->Renal->Atrial fibrillation->PVD->Mortality	3
			Renal->Neurological->AMI without known IHD	26		IHD with AMI->PVD->Renal->Mortality	10		Ophthalmological->Renal->IHD without AMI->Ischemic stroke->Atrial fibrillation	3
			Ischemic stroke->AMI without known IHD->Mortality	25		IHD with AMI->Renal->Dementia->Mortality	10		Ophthalmological->Renal->Neurological->Dementia->Mortality	3
			Ischemic stroke->IHD with AMI->Mortality	25		IHD without AMI->PVD->Neurological->Renal	10		Ophthalmological->Renal->Neurological->Ischemic stroke->Heart failure	3
			PVD->IHD with AMI->Mortality	25		IHD without AMI->Renal->Dementia->Mortality	10		Ophthalmological->Renal->PVD->IHD without AMI->Mortality	3
			PVD->Ischemic stroke->Mortality	25		Ischemic stroke->IHD without AMI->Heart failure->Mortality	10		PVD->Neurological->Ophthalmological->Atrial fibrillation->Mortality	3
			Atrial fibrillation->IHD without AMI->Ischemic stroke	24		Ophthalmological->Atrial fibrillation->IHD without AMI->Mortality	10		PVD->Neurological->Ophthalmological->IHD without AMI->Mortality	3
			Dementia->IHD without AMI->Heart failure	24		Ophthalmological->Renal->IHD without AMI->Neurological	10		PVD->Neurological->Ophthalmological->Renal->IHD without AMI	3
			IHD with AMI->Renal->Osteoporosis	24		Ophthalmological->Renal->Neurological->Ischemic stroke	10		PVD->Neurological->Renal->Atrial fibrillation->Mortality	3
			IHD without AMI->Ophthalmological->Renal	24		PVD->Renal->Atrial fibrillation->Mortality	10		PVD->Neurological->Renal->IHD with AMI->Heart failure	3
			Ophthalmological->IHD with AMI->Heart failure	24		PVD->Renal->Ophthalmological->Mortality	10		PVD->Ophthalmological->Renal->IHD with AMI->Mortality	3
			Ophthalmological->IHD without AMI->PVD	24		Renal->Dementia->Ischemic stroke->Mortality	10		PVD->Renal->Atrial fibrillation->IHD with AMI->Mortality	3
			Renal->IHD without AMI->Dementia	24		Renal->Ischemic stroke->IHD without AMI->Mortality	10		PVD->Renal->Neurological->Ophthalmological->Mortality	3
			Renal->IHD without AMI->Neurological	24		Renal->PVD->Atrial fibrillation->Mortality	10		Renal->IHD with AMI->PVD->Atrial fibrillation->Mortality	3
			Renal->IHD without AMI->Ophthalmological	24		Atrial fibrillation->AMI without known IHD->Heart failure->Mortality	9		Renal->IHD without AMI->Neurological->Ophthalmological->Mortality	3
			Renal->Ophthalmological->Neurological	24		Atrial fibrillation->Dementia->Ischemic stroke->Mortality	9		Renal->IHD without AMI->Ophthalmological->Heart failure->Mortality	3
			IHD with AMI->Ischemic stroke->Mortality	23		Atrial fibrillation->IHD with AMI->Ischemic stroke->Mortality	9		Renal->IHD without AMI->PVD->Heart failure->Mortality	3
			Atrial fibrillation->Renal->Osteoporosis	22		Atrial fibrillation->IHD without AMI->Ophthalmological->Mortality	9		Renal->IHD without AMI->PVD->Neurological->Mortality	3
			Neurological->IHD without AMI->Mortality	22		Atrial fibrillation->Ophthalmological->Heart failure->Mortality	9		Renal->Ischemic stroke->Dementia->Heart failure->Mortality	3
			PVD->Ischemic stroke->IHD with AMI	22		Atrial fibrillation->Ophthalmological->Ischemic stroke->Mortality	9		Renal->Neurological->IHD without AMI->Heart failure->Mortality	3
			PVD->Neurological->Dementia	22		Atrial fibrillation->Renal->Ophthalmological->Mortality	9		Renal->Neurological->Ischemic stroke->Heart failure->Mortality	3
			PVD->Renal->Neurological	22		Dementia->IHD without AMI->Heart failure->Mortality	9		Renal->Neurological->Ophthalmological->IHD with AMI->Mortality	3
			Renal->IHD with AMI->Dementia	22		IHD with AMI->PVD->Heart failure->Mortality	9		Renal->Neurological->Ophthalmological->PVD->Mortality	3
			IHD with AMI->Ophthalmological->Mortality	21		IHD with AMI->Renal->Ischemic stroke->Mortality	9		Renal->Ophthalmological->IHD without AMI->Heart failure->Mortality	3
			IHD with AMI->Ophthalmological->Renal	21		IHD without AMI->Ophthalmological->Neurological->Renal	9		Renal->Ophthalmological->Neurological->IHD without AMI->Mortality	3
			Neurological->Atrial fibrillation->PVD	21		IHD without AMI->Ophthalmological->Renal->Atrial fibrillation	9		Renal->PVD->Atrial fibrillation->Ischemic stroke->Mortality	3
			Neurological->Ophthalmological->AMI without known IHD	21		Ischemic stroke->Neurological->Ophthalmological->Renal	9		Renal->PVD->IHD with AMI->Heart failure->Mortality	3
			Neurological->Ophthalmological->Atrial fibrillation	21		Ischemic stroke->Neurological->Renal->Mortality	9		AMI without known IHD->Heart failure->Atrial fibrillation->Ischemic stroke->Mortality	2
			Ophthalmological->Neurological->Renal	21		Neurological->IHD with AMI->Dementia->Mortality	9		Atrial fibrillation->AMI without known IHD->Neurological->Ophthalmological->Mortality	2
			PVD->Renal->Mortality	21		Neurological->IHD with AMI->Ophthalmological->Mortality	9		Atrial fibrillation->AMI without known IHD->Neurological->Ophthalmological->Renal	2
			Renal->Ischemic stroke->Neurological	21		Neurological->Renal->Ophthalmological->IHD with AMI	9		Atrial fibrillation->AMI without known IHD->Neurological->Renal->Mortality	2
			Renal->Ophthalmological->Heart failure	21		Ophthalmological->Ischemic stroke->IHD without AMI->Mortality	9		Atrial fibrillation->AMI without known IHD->Ophthalmological->Renal->Mortality	2
			Renal->PVD->IHD without AMI	21		Ophthalmological->Renal->IHD without AMI->Heart failure	9		Atrial fibrillation->IHD with AMI->Ischemic stroke->Dementia->Mortality	2
			AMI without known IHD->Ophthalmological->Atrial fibrillation	20		PVD->Neurological->Atrial fibrillation->Mortality	9		Atrial fibrillation->IHD with AMI->Ophthalmological->Renal->Mortality	2
			Dementia->Ischemic stroke->Heart failure	20		PVD->Neurological->IHD without AMI->Mortality	9		Atrial fibrillation->IHD without AMI->Dementia->Heart failure->Mortality	2
			Heart failure->AMI without known IHD->Renal	20		PVD->Neurological->Renal->Heart failure	9		Atrial fibrillation->IHD without AMI->Dementia->PVD->Mortality	2
			IHD with AMI->Atrial fibrillation->Osteoporosis	20		PVD->Ophthalmological->Atrial fibrillation->Mortality	9		Atrial fibrillation->IHD without AMI->Ophthalmological->Heart failure->Mortality	2
			IHD without AMI->PVD->Neurological	20		Renal->Dementia->Atrial fibrillation->Mortality	9		Atrial fibrillation->IHD without AMI->Renal->Ischemic stroke->Mortality	2
			Ischemic stroke->Neurological->Ophthalmological	20		Renal->Ischemic stroke->Dementia->Mortality	9		Atrial fibrillation->Neurological->Ophthalmological->IHD without AMI->Ischemic stroke	2
			Neurological->AMI without known IHD->Mortality	20		Renal->Neurological->Dementia->Mortality	9		Atrial fibrillation->Neurological->Ophthalmological->IHD without AMI->Mortality	2
			Renal->IHD with AMI->Atrial fibrillation	20		Renal->Neurological->IHD with AMI->Heart failure	9		Atrial fibrillation->Neurological->Ophthalmological->Ischemic stroke->Mortality	2
			Atrial fibrillation->AMI without known IHD->Mortality	19		Renal->Neurological->Ophthalmological->Atrial fibrillation	9		Atrial fibrillation->Neurological->Renal->Heart failure->Mortality	2
			Atrial fibrillation->Ischemic stroke->Neurological	19		Renal->Ophthalmological->IHD with AMI->Heart failure	9		Atrial fibrillation->Neurological->Renal->IHD with AMI->Mortality	2
			Atrial fibrillation->Ophthalmological->Dementia	19		Atrial fibrillation->Renal->Dementia->Mortality	8		Atrial fibrillation->Neurological->Renal->IHD without AMI->Ischemic stroke	2
			IHD with AMI->Renal->Ischemic stroke	19		Dementia->Ophthalmological->Renal->Mortality	8		Atrial fibrillation->Ophthalmological->Neurological->Renal->Mortality	2
			IHD without AMI->Heart failure->Dementia	19		IHD with AMI->Atrial fibrillation->Renal->Mortality	8		Atrial fibrillation->Ophthalmological->PVD->Neurological->Mortality	2
			Ophthalmological->Ischemic stroke->Heart failure	19		IHD with AMI->Ophthalmological->Neurological->Mortality	8		Atrial fibrillation->Ophthalmological->Renal->AMI without known IHD->Mortality	2
			Ophthalmological->Neurological->Heart failure	19		IHD without AMI->Ophthalmological->Neurological->Mortality	8		Atrial fibrillation->Ophthalmological->Renal->IHD with AMI->Mortality	2
			PVD->Neurological->Atrial fibrillation	19		IHD without AMI->Renal->Neurological->Ophthalmological	8		Atrial fibrillation->Ophthalmological->Renal->IHD without AMI->Ischemic stroke	2
			PVD->Ophthalmological->Mortality	19		Ischemic stroke->Renal->Heart failure->Mortality	8		Atrial fibrillation->PVD->Neurological->Renal->Mortality	2
			Renal->Atrial fibrillation->Heart failure	19		Mortality->IHD with AMI->Heart failure->Renal->Mortality	8		Atrial fibrillation->Renal->Dementia->Heart failure->Mortality	2
			Renal->IHD with AMI->Heart failure	19		Neurological->AMI without known IHD->Heart failure->Mortality	8		Atrial fibrillation->Renal->Dementia->Ischemic stroke->Mortality	2
			Renal->IHD with AMI->Neurological	19		Neurological->Atrial fibrillation->Heart failure->Mortality	8		Atrial fibrillation->Renal->Dementia->PVD->Mortality	2
			Renal->Neurological->Atrial fibrillation	19		Neurological->IHD with AMI->Atrial fibrillation->Mortality	8		Atrial fibrillation->Renal->IHD with AMI->Heart failure->Mortality	2
			AMI without known IHD->Heart failure->Renal	18		Neurological->Ischemic stroke->Heart failure->Mortality	8		Atrial fibrillation->Renal->IHD without AMI->Dementia->Mortality	2
			Atrial fibrillation->PVD->Mortality	18		Neurological->Renal->IHD without AMI->Atrial fibrillation	8		Atrial fibrillation->Renal->IHD without AMI->Ischemic stroke->Mortality	2
			Dementia->Heart failure->Mortality	18		Ophthalmological->AMI without known IHD->Heart failure->Mortality	8		Atrial fibrillation->Renal->Ophthalmological->IHD with AMI->Mortality	2
			IHD without AMI->Renal->Ophthalmological	18		Ophthalmological->Atrial fibrillation->AMI without known IHD->Mortality	8		Dementia->Neurological->Ophthalmological->Renal->IHD with AMI	2
			Ophthalmological->IHD with AMI->Dementia	18		Ophthalmological->Dementia->Heart failure->Mortality	8		Dementia->Neurological->Ophthalmological->Renal->Mortality	2
			Ophthalmological->IHD without AMI->Heart failure	18		Ophthalmological->IHD with AMI->Dementia->Mortality	8		Dementia->PVD->Ophthalmological->IHD with AMI->Mortality	2
			Ophthalmological->IHD without AMI->Renal	18		Ophthalmological->IHD with AMI->Neurological->Renal	8		IHD with AMI->Atrial fibrillation->Neurological->Ophthalmological->Mortality	2
			Ophthalmological->Ischemic stroke->IHD without AMI	18		Ophthalmological->IHD without AMI->Neurological->Renal	8		IHD with AMI->Atrial fibrillation->Neurological->Ophthalmological->Renal	2
			Ophthalmological->Neurological->Ischemic stroke	18		Ophthalmological->Ischemic stroke->Atrial fibrillation->Mortality	8		IHD with AMI->Atrial fibrillation->Neurological->Renal->Mortality	2
			Osteoporosis->IHD with AMI->Ischemic stroke	18		Ophthalmological->Renal->Atrial fibrillation->Heart failure	8		IHD with AMI->Atrial fibrillation->Ophthalmological->Renal->Mortality	2
			Renal->Ischemic stroke->AMI without known IHD	18		Ophthalmological->Renal->IHD with AMI->Ischemic stroke	8		IHD with AMI->Ischemic stroke->Neurological->Ophthalmological->Mortality	2
			Renal->Ischemic stroke->Ophthalmological	18		Ophthalmological->Renal->IHD without AMI->PVD	8		IHD with AMI->Ischemic stroke->Neurological->Ophthalmological->Renal	2
			Atrial fibrillation->IHD with AMI->Ophthalmological	17		Ophthalmological->Renal->Ischemic stroke->Heart failure	8		IHD with AMI->Ischemic stroke->Neurological->Renal->Mortality	2
			Atrial fibrillation->Renal->Ischemic stroke	17		Ophthalmological->Renal->Neurological->Atrial fibrillation	8		IHD with AMI->Ischemic stroke->Ophthalmological->Renal->Mortality	2
			IHD without AMI->Renal->Neurological	17		Ophthalmological->Renal->Neurological->IHD without AMI	8		IHD with AMI->Neurological->Atrial fibrillation->Ischemic stroke->Mortality	2
			Ischemic stroke->Neurological->Renal	17		PVD->Neurological->Renal->IHD without AMI	8		IHD with AMI->Neurological->Ophthalmological->Heart failure->Mortality	2
			Neurological->IHD without AMI->Atrial fibrillation	17		PVD->Ophthalmological->IHD with AMI->Mortality	8		IHD with AMI->Neurological->Ophthalmological->Renal->Heart failure	2
			Neurological->Ischemic stroke->Mortality	17		Renal->Dementia->IHD without AMI->Mortality	8		IHD with AMI->Neurological->Ophthalmological->Renal->Ischemic stroke	2
			Ophthalmological->Ischemic stroke->Atrial fibrillation	17		Renal->Heart failure->PVD->Mortality	8		IHD with AMI->Neurological->Ophthalmological->Renal->PVD	2
			Ophthalmological->Neurological->IHD without AMI	17		Renal->IHD without AMI->Dementia->Mortality	8		IHD with AMI->Neurological->Renal->Dementia->Mortality	2
			PVD->Renal->AMI without known IHD	17		AMI without known IHD->Neurological->Renal->Mortality	7		IHD with AMI->Neurological->Renal->Ischemic stroke->Mortality	2
			PVD->Renal->Ophthalmological	17		AMI without known IHD->Renal->Heart failure->Mortality	7		IHD with AMI->Neurological->Renal->Osteoporosis->Mortality	2
			Renal->Ophthalmological->Mortality	17		Atrial fibrillation->IHD with AMI->Dementia->Mortality	7		IHD with AMI->Ophthalmological->Atrial fibrillation->PVD->Mortality	2
			AMI without known IHD->Dementia->Heart failure	16		Atrial fibrillation->IHD without AMI->Neurological->Mortality	7		IHD with AMI->Ophthalmological->Atrial fibrillation->Renal->Mortality	2
			IHD with AMI->Renal->Dementia	16		Atrial fibrillation->Ischemic stroke->Dementia->Mortality	7		IHD with AMI->Ophthalmological->Neurological->Heart failure->Mortality	2
			IHD without AMI->Osteoporosis->Mortality	16		Atrial fibrillation->Ischemic stroke->IHD without AMI->Mortality	7		IHD with AMI->Ophthalmological->PVD->Neurological->Mortality	2
			Ischemic stroke->Renal->Mortality	16		Atrial fibrillation->Neurological->IHD with AMI->Mortality	7		IHD with AMI->Ophthalmological->PVD->Renal->Mortality	2
			Ophthalmological->Atrial fibrillation->Dementia	16		Atrial fibrillation->PVD->Renal->Mortality	7		IHD with AMI->Ophthalmological->Renal->Ischemic stroke->Mortality	2
			Ophthalmological->PVD->Ischemic stroke	16		IHD with AMI->Ischemic stroke->Heart failure->Mortality	7		IHD with AMI->PVD->Renal->Heart failure->Mortality	2
			PVD->Neurological->Renal	16		IHD with AMI->Ophthalmological->Renal->Heart failure	7		IHD with AMI->PVD->Renal->Neurological->Mortality	2
			Heart failure->IHD without AMI->Mortality	15		IHD with AMI->PVD->Neurological->Mortality	7		IHD with AMI->Renal->Atrial fibrillation->Ischemic stroke->Mortality	2
			IHD with AMI->PVD->Mortality	15		IHD with AMI->Renal->Neurological->Ophthalmological	7		IHD with AMI->Renal->Atrial fibrillation->PVD->Mortality	2
			Ischemic stroke->Osteoporosis->Renal	15		IHD without AMI->Atrial fibrillation->Renal->Mortality	7		IHD with AMI->Renal->Ischemic stroke->Ophthalmological->Mortality	2
			Ophthalmological->Heart failure->IHD with AMI	15		IHD without AMI->Ischemic stroke->Renal->Mortality	7		IHD with AMI->Renal->Neurological->Ophthalmological->PVD	2
			Ophthalmological->IHD with AMI->Ischemic stroke	15		IHD without AMI->Neurological->Atrial fibrillation->Mortality	7		IHD with AMI->Renal->Ophthalmological->Atrial fibrillation->Mortality	2
			Ophthalmological->Ischemic stroke->Renal	15		Ischemic stroke->Atrial fibrillation->IHD without AMI->Mortality	7		IHD with AMI->Renal->PVD->Heart failure->Mortality	2
			PVD->Renal->Atrial fibrillation	15		Ischemic stroke->Renal->Atrial fibrillation->Mortality	7		IHD without AMI->Atrial fibrillation->Ischemic stroke->PVD->Mortality	2
			Renal->IHD with AMI->Ischemic stroke	15		Neurological->IHD with AMI->Ischemic stroke->Mortality	7		IHD without AMI->Neurological->Atrial fibrillation->Ischemic stroke->Mortality	2
			AMI without known IHD->Heart failure->Atrial fibrillation	14		Neurological->IHD without AMI->Atrial fibrillation->Mortality	7		IHD without AMI->Neurological->Ischemic stroke->Renal->Mortality	2
			Dementia->AMI without known IHD->Mortality	14		Neurological->IHD without AMI->Ischemic stroke->Mortality	7		IHD without AMI->Neurological->Ophthalmological->Dementia->Mortality	2
			IHD with AMI->Atrial fibrillation->Renal	14		Neurological->Ischemic stroke->IHD with AMI->Mortality	7		IHD without AMI->Neurological->Ophthalmological->Renal->Atrial fibrillation	2
			IHD without AMI->Atrial fibrillation->Mortality	14		Neurological->Renal->Atrial fibrillation->IHD without AMI	7		IHD without AMI->Neurological->Ophthalmological->Renal->Heart failure	2
			IHD without AMI->Ophthalmological->Heart failure	14		Neurological->Renal->Atrial fibrillation->Ischemic stroke	7		IHD without AMI->Neurological->Renal->Ischemic stroke->Mortality	2
			Neurological->Atrial fibrillation->Heart failure	14		Neurological->Renal->IHD without AMI->Heart failure	7		IHD without AMI->Neurological->Renal->Ophthalmological->Mortality	2
			Renal->Atrial fibrillation->IHD with AMI	14		Neurological->Renal->IHD without AMI->PVD	7		IHD without AMI->Neurological->Renal->PVD->Mortality	2
			Renal->Ischemic stroke->Heart failure	14		Neurological->Renal->Ophthalmological->Heart failure	7		IHD without AMI->Ophthalmological->Atrial fibrillation->Renal->Mortality	2
			Renal->Neurological->IHD without AMI	14		Ophthalmological->Heart failure->Renal->Mortality	7		IHD without AMI->Ophthalmological->Neurological->Atrial fibrillation->Ischemic stroke	2
			AMI without known IHD->Ischemic stroke->Atrial fibrillation	13		Ophthalmological->Renal->Atrial fibrillation->Neurological	7		IHD without AMI->Ophthalmological->Neurological->Atrial fibrillation->Mortality	2
			Atrial fibrillation->IHD without AMI->Renal	13		Ophthalmological->Renal->Ischemic stroke->IHD with AMI	7		IHD without AMI->Ophthalmological->Neurological->Ischemic stroke->Mortality	2
			Atrial fibrillation->Ophthalmological->Renal	13		Ophthalmological->Renal->Neurological->PVD	7		IHD without AMI->PVD->Atrial fibrillation->Ischemic stroke->Mortality	2
			Atrial fibrillation->Renal->Neurological	13		Ophthalmological->Renal->PVD->Neurological	7		IHD without AMI->PVD->Neurological->Atrial fibrillation->Mortality	2
			Dementia->Neurological->IHD with AMI	13		PVD->Neurological->Renal->Ophthalmological	7		IHD without AMI->PVD->Ophthalmological->Renal->Mortality	2
			IHD with AMI->Ischemic stroke->Atrial fibrillation	13		PVD->Ophthalmological->IHD without AMI->Mortality	7		IHD without AMI->Renal->Neurological->PVD->Mortality	2
			IHD with AMI->PVD->Ischemic stroke	13		Renal->Atrial fibrillation->Ophthalmological->Mortality	7		IHD without AMI->Renal->Ophthalmological->Heart failure->Mortality	2
			IHD without AMI->Atrial fibrillation->Ischemic stroke	13		Renal->Neurological->AMI without known IHD->Mortality	7		IHD without AMI->Renal->Ophthalmological->Neurological->Mortality	2
			IHD without AMI->Renal->Ischemic stroke	13		Renal->PVD->IHD without AMI->Mortality	7		Ischemic stroke->Atrial fibrillation->IHD without AMI->Heart failure->Mortality	2
			Ischemic stroke->IHD with AMI->Ophthalmological	13		AMI without known IHD->Atrial fibrillation->Heart failure->Mortality	6		Ischemic stroke->Atrial fibrillation->Renal->Heart failure->Mortality	2
			Neurological->IHD without AMI->Ischemic stroke	13		Atrial fibrillation->IHD without AMI->Neurological->Renal	6		Ischemic stroke->Neurological->Renal->PVD->Mortality	2
			Ophthalmological->PVD->IHD with AMI	13		Atrial fibrillation->Ischemic stroke->Renal->Mortality	6		Ischemic stroke->Ophthalmological->Renal->PVD->Mortality	2
			PVD->Neurological->Ischemic stroke	13		Atrial fibrillation->Neurological->Heart failure->Mortality	6		Ischemic stroke->PVD->Neurological->IHD with AMI->Mortality	2
			Renal->Atrial fibrillation->Neurological	13		Atrial fibrillation->Neurological->IHD without AMI->Mortality	6		Ischemic stroke->PVD->Renal->Heart failure->Mortality	2
			Renal->IHD without AMI->Heart failure	13		Atrial fibrillation->Neurological->Ischemic stroke->Mortality	6		Mortality->IHD without AMI->Neurological->Ophthalmological->Renal->Mortality	2
			Renal->Ischemic stroke->IHD with AMI	13		Atrial fibrillation->Ophthalmological->IHD with AMI->Mortality	6		Neurological->Atrial fibrillation->IHD with AMI->Dementia->Mortality	2
			Renal->Ophthalmological->Osteoporosis	13		Atrial fibrillation->Renal->Neurological->Mortality	6		Neurological->Atrial fibrillation->IHD with AMI->Ophthalmological->Mortality	2
			AMI without known IHD->PVD->Renal	12		IHD with AMI->Ischemic stroke->Renal->Mortality	6		Neurological->Atrial fibrillation->IHD with AMI->Renal->Mortality	2
			Atrial fibrillation->AMI without known IHD->Heart failure	12		IHD without AMI->Atrial fibrillation->Ischemic stroke->Mortality	6		Neurological->Ischemic stroke->IHD with AMI->Heart failure->Mortality	2
			Atrial fibrillation->Ophthalmological->AMI without known IHD	12		IHD without AMI->Ischemic stroke->Atrial fibrillation->Mortality	6		Neurological->Ophthalmological->AMI without known IHD->Heart failure->Mortality	2
			Heart failure->IHD with AMI->Mortality	12		IHD without AMI->Ischemic stroke->Dementia->Mortality	6		Neurological->Ophthalmological->Atrial fibrillation->Ischemic stroke->Mortality	2
			Heart failure->PVD->Mortality	12		IHD without AMI->Ischemic stroke->Heart failure->Mortality	6		Neurological->Ophthalmological->IHD with AMI->Atrial fibrillation->Mortality	2
			IHD with AMI->Neurological->Heart failure	12		IHD without AMI->Neurological->Ophthalmological->Atrial fibrillation	6		Neurological->Ophthalmological->IHD with AMI->Ischemic stroke->Mortality	2
			IHD with AMI->Ophthalmological->Atrial fibrillation	12		IHD without AMI->Neurological->Renal->Heart failure	6		Neurological->Ophthalmological->IHD without AMI->Ischemic stroke->Atrial fibrillation	2
			IHD with AMI->PVD->Renal	12		IHD without AMI->Ophthalmological->Ischemic stroke->Mortality	6		Neurological->Ophthalmological->IHD without AMI->Ischemic stroke->Mortality	2
			IHD with AMI->Renal->Neurological	12		IHD without AMI->Ophthalmological->Renal->Heart failure	6		Neurological->Ophthalmological->Ischemic stroke->AMI without known IHD->Mortality	2
			IHD without AMI->Renal->PVD	12		IHD without AMI->Ophthalmological->Renal->PVD	6		Neurological->Ophthalmological->Ischemic stroke->IHD with AMI->Heart failure	2
			Ischemic stroke->Heart failure->Mortality	12		IHD without AMI->PVD->Atrial fibrillation->Mortality	6		Neurological->Ophthalmological->Ischemic stroke->IHD with AMI->Mortality	2
			Neurological->PVD->Dementia	12		IHD without AMI->PVD->Heart failure->Mortality	6		Neurological->Ophthalmological->Renal->Atrial fibrillation->IHD with AMI	2
			Ophthalmological->Renal->Heart failure	12		Ischemic stroke->Atrial fibrillation->Renal->Mortality	6		Neurological->Ophthalmological->Renal->Heart failure->Ischemic stroke	2
			PVD->Atrial fibrillation->IHD without AMI	12		Ischemic stroke->Dementia->Heart failure->Mortality	6		Neurological->Ophthalmological->Renal->IHD with AMI->Atrial fibrillation	2
			PVD->Renal->Ischemic stroke	12		Ischemic stroke->Neurological->Ophthalmological->Mortality	6		Neurological->Ophthalmological->Renal->IHD with AMI->Dementia	2
			AMI without known IHD->Ischemic stroke->Dementia	11		Ischemic stroke->Renal->IHD with AMI->Mortality	6		Neurological->Ophthalmological->Renal->IHD with AMI->Ischemic stroke	2
			Atrial fibrillation->Dementia->Mortality	11		Neurological->Atrial fibrillation->Renal->Mortality	6		Neurological->Ophthalmological->Renal->IHD without AMI->Heart failure	2
			Atrial fibrillation->Ischemic stroke->PVD	11		Neurological->Dementia->Ischemic stroke->Mortality	6		Neurological->Ophthalmological->Renal->Ischemic stroke->AMI without known IHD	2
			Dementia->Renal->IHD with AMI	11		Neurological->IHD without AMI->PVD->Mortality	6		Neurological->Ophthalmological->Renal->Ischemic stroke->Atrial fibrillation	2
			Dementia->Renal->Mortality	11		Neurological->Ophthalmological->Atrial fibrillation->IHD with AMI	6		Neurological->Ophthalmological->Renal->Ischemic stroke->IHD with AMI	2
			Heart failure->Ophthalmological->Mortality	11		Neurological->Ophthalmological->Atrial fibrillation->Ischemic stroke	6		Neurological->Osteoporosis->IHD with AMI->Atrial fibrillation->Mortality	2
			IHD with AMI->Neurological->Osteoporosis	11		Neurological->Ophthalmological->IHD without AMI->Atrial fibrillation	6		Neurological->PVD->Atrial fibrillation->Ischemic stroke->Mortality	2
			IHD without AMI->Neurological->Renal	11		Neurological->Ophthalmological->IHD without AMI->Heart failure	6		Neurological->PVD->IHD with AMI->Heart failure->Mortality	2
			IHD without AMI->Ophthalmological->PVD	11		Neurological->PVD->Heart failure->Mortality	6		Neurological->PVD->Ophthalmological->Heart failure->Mortality	2
			Ischemic stroke->IHD without AMI->Dementia	11		Neurological->Renal->AMI without known IHD->Heart failure	6		Neurological->Renal->Atrial fibrillation->Dementia->Mortality	2
			Ophthalmological->Neurological->Dementia	11		Neurological->Renal->IHD with AMI->Dementia	6		Neurological->Renal->Atrial fibrillation->Heart failure->Mortality	2
			PVD->IHD without AMI->Neurological	11		Neurological->Renal->IHD with AMI->Ophthalmological	6		Neurological->Renal->Atrial fibrillation->IHD without AMI->Ischemic stroke	2
			PVD->Ophthalmological->Ischemic stroke	11		Ophthalmological->Atrial fibrillation->Dementia->Mortality	6		Neurological->Renal->Atrial fibrillation->Ophthalmological->Mortality	2
			Renal->Dementia->Atrial fibrillation	11		Ophthalmological->Atrial fibrillation->PVD->Mortality	6		Neurological->Renal->Dementia->Ischemic stroke->Mortality	2
			Atrial fibrillation->PVD->Neurological	10		Ophthalmological->Dementia->Atrial fibrillation->Mortality	6		Neurological->Renal->Heart failure->Ischemic stroke->Mortality	2
			Dementia->IHD without AMI->Ischemic stroke	10		Ophthalmological->Ischemic stroke->Dementia->Mortality	6		Neurological->Renal->IHD with AMI->Atrial fibrillation->Mortality	2
			IHD without AMI->Atrial fibrillation->Ophthalmological	10		Ophthalmological->Neurological->IHD with AMI->Heart failure	6		Neurological->Renal->IHD with AMI->Ischemic stroke->Mortality	2
			IHD without AMI->Ischemic stroke->Heart failure	10		Ophthalmological->Neurological->Renal->Heart failure	6		Neurological->Renal->IHD without AMI->Ischemic stroke->Mortality	2
			IHD without AMI->Neurological->Ophthalmological	10		Ophthalmological->Neurological->Renal->IHD with AMI	6		Neurological->Renal->Ischemic stroke->Atrial fibrillation->Mortality	2
			IHD without AMI->Renal->Osteoporosis	10		Ophthalmological->Neurological->Renal->PVD	6		Neurological->Renal->Ischemic stroke->Dementia->Mortality	2
			Ischemic stroke->IHD without AMI->Neurological	10		Ophthalmological->PVD->Atrial fibrillation->Mortality	6		Neurological->Renal->Ophthalmological->IHD without AMI->Mortality	2
			Neurological->IHD with AMI->Atrial fibrillation	10		Ophthalmological->PVD->IHD without AMI->Mortality	6		Neurological->Renal->PVD->IHD with AMI->Mortality	2
			Neurological->IHD with AMI->PVD	10		Ophthalmological->PVD->Ischemic stroke->Mortality	6		Neurological->Renal->PVD->Ischemic stroke->Mortality	2
			Neurological->IHD without AMI->Ophthalmological	10		Ophthalmological->PVD->Neurological->Heart failure	6		Ophthalmological->Atrial fibrillation->AMI without known IHD->Renal->Mortality	2
			Neurological->PVD->Mortality	10		Ophthalmological->Renal->IHD with AMI->Atrial fibrillation	6		Ophthalmological->Atrial fibrillation->IHD with AMI->Renal->Mortality	2
			Ophthalmological->Atrial fibrillation->AMI without known IHD	10		Ophthalmological->Renal->IHD with AMI->Dementia	6		Ophthalmological->Atrial fibrillation->IHD without AMI->Dementia->Mortality	2
			Ophthalmological->Dementia->IHD with AMI	10		Ophthalmological->Renal->IHD with AMI->PVD	6		Ophthalmological->Atrial fibrillation->IHD without AMI->Heart failure->Mortality	2
			Ophthalmological->Dementia->Mortality	10		Ophthalmological->Renal->Ischemic stroke->Atrial fibrillation	6		Ophthalmological->Atrial fibrillation->Ischemic stroke->Heart failure->Mortality	2
			Ophthalmological->IHD with AMI->PVD	10		Ophthalmological->Renal->Ischemic stroke->IHD without AMI	6		Ophthalmological->Atrial fibrillation->Ischemic stroke->PVD->Mortality	2
			Ophthalmological->PVD->Mortality	10		PVD->IHD without AMI->Heart failure->Mortality	6		Ophthalmological->Atrial fibrillation->Ischemic stroke->Renal->Mortality	2
			PVD->Atrial fibrillation->Mortality	10		PVD->Neurological->Ophthalmological->Heart failure	6		Ophthalmological->Atrial fibrillation->Neurological->Heart failure->Mortality	2
			PVD->Neurological->AMI without known IHD	10		PVD->Neurological->Renal->IHD with AMI	6		Ophthalmological->IHD with AMI->Atrial fibrillation->Heart failure->Mortality	2
			PVD->Ophthalmological->IHD without AMI	10		PVD->Ophthalmological->Renal->Heart failure	6		Ophthalmological->IHD with AMI->Dementia->Heart failure->Mortality	2
			Renal->Dementia->PVD	10		PVD->Renal->AMI without known IHD->Mortality	6		Ophthalmological->IHD with AMI->Dementia->Ischemic stroke->Mortality	2
			Renal->PVD->Neurological	10		PVD->Renal->IHD with AMI->Heart failure	6		Ophthalmological->IHD with AMI->Heart failure->Renal->Mortality	2
			AMI without known IHD->Atrial fibrillation->Dementia	9		PVD->Renal->IHD without AMI->Heart failure	6		Ophthalmological->IHD with AMI->Neurological->Heart failure->Mortality	2
			Atrial fibrillation->Dementia->Ophthalmological	9		PVD->Renal->Ischemic stroke->Mortality	6		Ophthalmological->IHD with AMI->Neurological->PVD->Mortality	2
			Atrial fibrillation->Ischemic stroke->IHD with AMI	9		Renal->AMI without known IHD->Atrial fibrillation->Mortality	6		Ophthalmological->IHD with AMI->PVD->Heart failure->Mortality	2
			Atrial fibrillation->Ischemic stroke->Renal	9		Renal->Atrial fibrillation->AMI without known IHD->Mortality	6		Ophthalmological->IHD with AMI->PVD->Neurological->Heart failure	2
			Atrial fibrillation->Neurological->Ophthalmological	9		Renal->Dementia->Ophthalmological->Mortality	6		Ophthalmological->IHD with AMI->PVD->Neurological->Mortality	2
			Atrial fibrillation->Ophthalmological->IHD with AMI	9		Renal->Heart failure->Ischemic stroke->Mortality	6		Ophthalmological->IHD with AMI->PVD->Renal->Mortality	2
			Atrial fibrillation->Renal->AMI without known IHD	9		Renal->Neurological->Ophthalmological->PVD	6		Ophthalmological->IHD with AMI->Renal->PVD->Mortality	2
			Dementia->AMI without known IHD->Renal	9		Renal->Ophthalmological->Neurological->Heart failure	6		Ophthalmological->IHD without AMI->Atrial fibrillation->Ischemic stroke->Mortality	2
			Dementia->Atrial fibrillation->Mortality	9		AMI without known IHD->Neurological->Ophthalmological->Mortality	5		Ophthalmological->Neurological->IHD without AMI->Ischemic stroke->Mortality	2
			Dementia->IHD with AMI->Mortality	9		AMI without known IHD->Neurological->Ophthalmological->Renal	5		Ophthalmological->Neurological->PVD->Atrial fibrillation->Ischemic stroke	2
			Heart failure->Renal->Atrial fibrillation	9		Atrial fibrillation->Dementia->Heart failure->Mortality	5		Ophthalmological->Neurological->PVD->Atrial fibrillation->Mortality	2
			IHD with AMI->Heart failure->Renal	9		Atrial fibrillation->Dementia->Renal->Mortality	5		Ophthalmological->Neurological->PVD->Ischemic stroke->Mortality	2
			IHD with AMI->Neurological->PVD	9		Atrial fibrillation->IHD with AMI->Ophthalmological->Mortality	5		Ophthalmological->Neurological->Renal->Atrial fibrillation->Mortality	2
			IHD with AMI->Ophthalmological->PVD	9		Atrial fibrillation->IHD without AMI->Dementia->Mortality	5		Ophthalmological->Neurological->Renal->IHD without AMI->Atrial fibrillation	2
			Ischemic stroke->Atrial fibrillation->Dementia	9		Atrial fibrillation->IHD without AMI->Neurological->Ophthalmological	5		Ophthalmological->Neurological->Renal->IHD without AMI->Mortality	2
			Ischemic stroke->Atrial fibrillation->Renal	9		Atrial fibrillation->IHD without AMI->Ophthalmological->Renal	5		Ophthalmological->Neurological->Renal->Ischemic stroke->Mortality	2
			Ischemic stroke->Heart failure->Atrial fibrillation	9		Atrial fibrillation->Ischemic stroke->IHD with AMI->Mortality	5		Ophthalmological->Neurological->Renal->PVD->Ischemic stroke	2
			Ischemic stroke->Renal->AMI without known IHD	9		Atrial fibrillation->Ischemic stroke->PVD->Mortality	5		Ophthalmological->Osteoporosis->Neurological->IHD with AMI->Mortality	2
			Neurological->Atrial fibrillation->Ophthalmological	9		Atrial fibrillation->Neurological->Renal->Ischemic stroke	5		Ophthalmological->PVD->Atrial fibrillation->Ischemic stroke->Mortality	2
			Neurological->IHD with AMI->Heart failure	9		Atrial fibrillation->Ophthalmological->IHD without AMI->Mortality	5		Ophthalmological->PVD->IHD with AMI->Heart failure->Mortality	2
			Neurological->IHD without AMI->Heart failure	9		Atrial fibrillation->Ophthalmological->Renal->IHD without AMI	5		Ophthalmological->PVD->Neurological->IHD without AMI->Heart failure	2
			Ophthalmological->Atrial fibrillation->Renal	9		Atrial fibrillation->Ophthalmological->Renal->Ischemic stroke	5		Ophthalmological->PVD->Neurological->Ischemic stroke->Mortality	2
			Ophthalmological->PVD->Heart failure	9		Atrial fibrillation->PVD->Ischemic stroke->Mortality	5		Ophthalmological->PVD->Neurological->Renal->Heart failure	2
			Osteoporosis->Renal->Ophthalmological	9		Atrial fibrillation->PVD->Neurological->Mortality	5		Ophthalmological->PVD->Renal->IHD without AMI->Heart failure	2
			PVD->Heart failure->Mortality	9		Atrial fibrillation->Renal->IHD without AMI->Heart failure	5		Ophthalmological->PVD->Renal->Ischemic stroke->Mortality	2
			PVD->Renal->IHD without AMI	9		Atrial fibrillation->Renal->IHD without AMI->Ischemic stroke	5		Ophthalmological->PVD->Renal->Neurological->Heart failure	2
			Renal->Atrial fibrillation->Ischemic stroke	9		Atrial fibrillation->Renal->Neurological->Ophthalmological	5		Ophthalmological->PVD->Renal->Neurological->IHD with AMI	2
			Renal->Atrial fibrillation->PVD	9		Dementia->Atrial fibrillation->Ischemic stroke->Mortality	5		Ophthalmological->Renal->AMI without known IHD->Atrial fibrillation->Mortality	2
			Renal->Dementia->IHD with AMI	9		IHD with AMI->Dementia->Ischemic stroke->Mortality	5		Ophthalmological->Renal->Atrial fibrillation->AMI without known IHD->Mortality	2
			Renal->Heart failure->Ischemic stroke	9		IHD with AMI->Ischemic stroke->Ophthalmological->Mortality	5		Ophthalmological->Renal->Atrial fibrillation->Ischemic stroke->IHD with AMI	2
			Renal->PVD->Dementia	9		IHD with AMI->Neurological->Atrial fibrillation->Mortality	5		Ophthalmological->Renal->Dementia->Atrial fibrillation->Mortality	2
			AMI without known IHD->Atrial fibrillation->Ischemic stroke	8		IHD with AMI->Neurological->Ischemic stroke->Mortality	5		Ophthalmological->Renal->Dementia->Ischemic stroke->Mortality	2
			AMI without known IHD->Neurological->Heart failure	8		IHD with AMI->Neurological->Ophthalmological->PVD	5		Ophthalmological->Renal->Dementia->PVD->Mortality	2
			Atrial fibrillation->IHD without AMI->Heart failure	8		IHD with AMI->Neurological->Renal->Ischemic stroke	5		Ophthalmological->Renal->IHD without AMI->Dementia->Mortality	2
			Atrial fibrillation->IHD without AMI->Mortality	8		IHD with AMI->Ophthalmological->Renal->Atrial fibrillation	5		Ophthalmological->Renal->IHD without AMI->Ischemic stroke->Dementia	2
			Atrial fibrillation->Ischemic stroke->Heart failure	8		IHD with AMI->Ophthalmological->Renal->Neurological	5		Ophthalmological->Renal->Ischemic stroke->Atrial fibrillation->Mortality	2
			Atrial fibrillation->Neurological->AMI without known IHD	8		IHD without AMI->Heart failure->Ischemic stroke->Mortality	5		Ophthalmological->Renal->Ischemic stroke->Dementia->Mortality	2
			Atrial fibrillation->Neurological->Heart failure	8		IHD without AMI->Heart failure->Renal->Mortality	5		Ophthalmological->Renal->Neurological->AMI without known IHD->Mortality	2
			Atrial fibrillation->Ophthalmological->Ischemic stroke	8		IHD without AMI->Ischemic stroke->PVD->Mortality	5		Ophthalmological->Renal->Neurological->IHD without AMI->Atrial fibrillation	2
			Atrial fibrillation->Osteoporosis->Mortality	8		IHD without AMI->Neurological->Ischemic stroke->Mortality	5		Ophthalmological->Renal->Neurological->IHD without AMI->Ischemic stroke	2
			Atrial fibrillation->Renal->IHD with AMI	8		IHD without AMI->Neurological->Ophthalmological->Heart failure	5		Ophthalmological->Renal->PVD->Atrial fibrillation->Ischemic stroke	2
			Dementia->AMI without known IHD->Heart failure	8		IHD without AMI->PVD->Neurological->Ophthalmological	5		Ophthalmological->Renal->PVD->Dementia->Mortality	2
			Dementia->Ischemic stroke->Mortality	8		Ischemic stroke->PVD->Neurological->Mortality	5		Ophthalmological->Renal->PVD->Neurological->IHD with AMI	2
			Heart failure->PVD->Renal	8		Ischemic stroke->Renal->Dementia->Mortality	5		Osteoporosis->Atrial fibrillation->IHD without AMI->Heart failure->Mortality	2
			IHD with AMI->Neurological->Dementia	8		Ischemic stroke->Renal->PVD->Mortality	5		PVD->IHD with AMI->Ophthalmological->Heart failure->Mortality	2
			IHD without AMI->Atrial fibrillation->PVD	8		Mortality->Atrial fibrillation->IHD with AMI->Heart failure->Mortality	5		PVD->Ischemic stroke->IHD without AMI->Heart failure->Mortality	2
			IHD without AMI->Ischemic stroke->Renal	8		Neurological->Atrial fibrillation->Dementia->Mortality	5		PVD->Neurological->Atrial fibrillation->Ophthalmological->Mortality	2
			IHD without AMI->Neurological->PVD	8		Neurological->Atrial fibrillation->IHD without AMI->Mortality	5		PVD->Neurological->IHD with AMI->Heart failure->Mortality	2
			IHD without AMI->Ophthalmological->Neurological	8		Neurological->IHD with AMI->PVD->Mortality	5		PVD->Neurological->IHD with AMI->Ophthalmological->Mortality	2
			Ischemic stroke->Dementia->IHD with AMI	8		Neurological->IHD without AMI->Renal->Mortality	5		PVD->Neurological->Ophthalmological->IHD with AMI->Heart failure	2
			Ischemic stroke->PVD->Mortality	8		Neurological->Ophthalmological->Atrial fibrillation->IHD without AMI	5		PVD->Neurological->Ophthalmological->IHD with AMI->Mortality	2
			Neurological->AMI without known IHD->Atrial fibrillation	8		Neurological->Ophthalmological->IHD without AMI->Ischemic stroke	5		PVD->Neurological->Ophthalmological->Renal->AMI without known IHD	2
			Neurological->Atrial fibrillation->Ischemic stroke	8		Neurological->Renal->Atrial fibrillation->IHD with AMI	5		PVD->Neurological->Ophthalmological->Renal->Atrial fibrillation	2
			Neurological->Dementia->Renal	8		Neurological->Renal->IHD without AMI->Ischemic stroke	5		PVD->Neurological->Ophthalmological->Renal->Heart failure	2
			Neurological->IHD without AMI->Dementia	8		Neurological->Renal->Ophthalmological->Atrial fibrillation	5		PVD->Neurological->Renal->AMI without known IHD->Mortality	2
			Neurological->Ischemic stroke->Atrial fibrillation	8		Ophthalmological->AMI without known IHD->Renal->Mortality	5		PVD->Neurological->Renal->IHD with AMI->Ophthalmological	2
			Neurological->Ischemic stroke->Renal	8		Ophthalmological->Atrial fibrillation->Neurological->Renal	5		PVD->Neurological->Renal->IHD without AMI->Heart failure	2
			Ophthalmological->Atrial fibrillation->Neurological	8		Ophthalmological->Dementia->Ischemic stroke->Mortality	5		PVD->Neurological->Renal->Ophthalmological->Heart failure	2
			Ophthalmological->Dementia->PVD	8		Ophthalmological->IHD without AMI->Ischemic stroke->Atrial fibrillation	5		PVD->Neurological->Renal->Ophthalmological->IHD with AMI	2
			Ophthalmological->Neurological->Osteoporosis	8		Ophthalmological->IHD without AMI->PVD->Neurological	5		PVD->Ophthalmological->Atrial fibrillation->Heart failure->Mortality	2
			Osteoporosis->Atrial fibrillation->Ischemic stroke	8		Ophthalmological->IHD without AMI->PVD->Renal	5		PVD->Ophthalmological->Neurological->IHD without AMI->Mortality	2
			Osteoporosis->IHD without AMI->Heart failure	8		Ophthalmological->Neurological->Renal->Atrial fibrillation	5		PVD->Ophthalmological->Renal->AMI without known IHD->Mortality	2
			PVD->IHD without AMI->Atrial fibrillation	8		Ophthalmological->PVD->Neurological->IHD with AMI	5		PVD->Renal->Atrial fibrillation->Heart failure->Mortality	2
			PVD->Ophthalmological->IHD with AMI	8		Ophthalmological->PVD->Renal->IHD with AMI	5		PVD->Renal->IHD with AMI->Ophthalmological->Mortality	2
			Renal->AMI without known IHD->PVD	8		Ophthalmological->Renal->Dementia->Heart failure	5		PVD->Renal->IHD without AMI->Atrial fibrillation->Mortality	2
			Renal->Heart failure->Atrial fibrillation	8		Ophthalmological->Renal->IHD with AMI->Neurological	5		PVD->Renal->Ischemic stroke->Heart failure->Mortality	2
			Renal->Neurological->Dementia	8		Ophthalmological->Renal->Osteoporosis->Mortality	5		PVD->Renal->Neurological->IHD with AMI->Mortality	2
			Renal->PVD->AMI without known IHD	8		Ophthalmological->Renal->PVD->Atrial fibrillation	5		PVD->Renal->Neurological->Ischemic stroke->Mortality	2
			AMI without known IHD->Atrial fibrillation->Mortality	7		Ophthalmological->Renal->PVD->Ischemic stroke	5		PVD->Renal->Ophthalmological->IHD with AMI->Heart failure	2
			AMI without known IHD->Neurological->Ophthalmological	7		PVD->Atrial fibrillation->Heart failure->Mortality	5		PVD->Renal->Ophthalmological->IHD with AMI->Mortality	2
			Atrial fibrillation->IHD without AMI->Neurological	7		PVD->Ischemic stroke->Heart failure->Mortality	5		Renal->Atrial fibrillation->IHD with AMI->Dementia->Mortality	2
			Atrial fibrillation->Ischemic stroke->Dementia	7		PVD->Ophthalmological->Neurological->Mortality	5		Renal->Atrial fibrillation->IHD with AMI->Heart failure->Mortality	2
			Atrial fibrillation->Osteoporosis->Ischemic stroke	7		PVD->Ophthalmological->Renal->Atrial fibrillation	5		Renal->Atrial fibrillation->IHD without AMI->Heart failure->Mortality	2
			Dementia->Atrial fibrillation->Renal	7		PVD->Ophthalmological->Renal->IHD without AMI	5		Renal->Atrial fibrillation->Ischemic stroke->IHD without AMI->Mortality	2
			Dementia->Renal->Ischemic stroke	7		PVD->Renal->Ophthalmological->Heart failure	5		Renal->Atrial fibrillation->Ischemic stroke->PVD->Mortality	2
			Heart failure->Ischemic stroke->Renal	7		Renal->AMI without known IHD->PVD->Mortality	5		Renal->Atrial fibrillation->Neurological->Heart failure->Mortality	2
			IHD with AMI->Heart failure->Neurological	7		Renal->Atrial fibrillation->Dementia->Mortality	5		Renal->IHD with AMI->Dementia->PVD->Mortality	2
			IHD with AMI->Ischemic stroke->Neurological	7		Renal->Atrial fibrillation->Ischemic stroke->IHD without AMI	5		Renal->IHD with AMI->Neurological->Heart failure->Mortality	2
			IHD with AMI->Ischemic stroke->Ophthalmological	7		Renal->Atrial fibrillation->Neurological->Ophthalmological	5		Renal->IHD with AMI->Neurological->PVD->Mortality	2
			IHD with AMI->Neurological->Ischemic stroke	7		Renal->Dementia->IHD with AMI->Mortality	5		Renal->IHD with AMI->Ophthalmological->Neurological->Mortality	2
			IHD without AMI->Dementia->Mortality	7		Renal->Dementia->PVD->Mortality	5		Renal->IHD with AMI->Ophthalmological->PVD->Mortality	2
			IHD without AMI->PVD->Ophthalmological	7		Renal->IHD with AMI->Atrial fibrillation->Heart failure	5		Renal->IHD with AMI->PVD->Dementia->Mortality	2
			IHD without AMI->PVD->Renal	7		Renal->IHD without AMI->Neurological->Ophthalmological	5		Renal->IHD with AMI->PVD->Neurological->Mortality	2
			Ischemic stroke->Atrial fibrillation->Mortality	7		Renal->Ischemic stroke->AMI without known IHD->Mortality	5		Renal->IHD without AMI->Atrial fibrillation->Heart failure->Mortality	2
			Ischemic stroke->Renal->Dementia	7		Renal->Ischemic stroke->Atrial fibrillation->Mortality	5		Renal->IHD without AMI->Atrial fibrillation->Ischemic stroke->Mortality	2
			Ischemic stroke->Renal->IHD with AMI	7		Renal->Neurological->IHD without AMI->Heart failure	5		Renal->Ischemic stroke->IHD with AMI->Heart failure->Mortality	2
			Neurological->Atrial fibrillation->AMI without known IHD	7		Renal->Neurological->Ophthalmological->Heart failure	5		Renal->Ischemic stroke->IHD without AMI->Heart failure->Mortality	2
			Neurological->IHD without AMI->Renal	7		Renal->Neurological->Ophthalmological->IHD with AMI	5		Renal->Neurological->Atrial fibrillation->IHD with AMI->Mortality	2
			Neurological->Ischemic stroke->IHD with AMI	7		Renal->Ophthalmological->AMI without known IHD->Mortality	5		Renal->Neurological->Atrial fibrillation->Ischemic stroke->Mortality	2
			Neurological->Renal->Heart failure	7		Renal->PVD->Ischemic stroke->Mortality	5		Renal->Neurological->IHD with AMI->Atrial fibrillation->Mortality	2
			Ophthalmological->AMI without known IHD->Dementia	7		AMI without known IHD->Heart failure->Renal->Mortality	4		Renal->Neurological->IHD with AMI->Dementia->Mortality	2
			Ophthalmological->AMI without known IHD->Neurological	7		AMI without known IHD->Renal->Atrial fibrillation->Mortality	4		Renal->Neurological->IHD with AMI->Ophthalmological->Heart failure	2
			Ophthalmological->Dementia->Atrial fibrillation	7		Atrial fibrillation->Dementia->PVD->Mortality	4		Renal->Neurological->IHD with AMI->Ophthalmological->Mortality	2
			Ophthalmological->PVD->Atrial fibrillation	7		Atrial fibrillation->IHD with AMI->PVD->Mortality	4		Renal->Neurological->IHD without AMI->Ischemic stroke->Mortality	2
			Ophthalmological->PVD->Dementia	7		Atrial fibrillation->IHD with AMI->Renal->Heart failure	4		Renal->Neurological->Ischemic stroke->IHD with AMI->Mortality	2
			Osteoporosis->PVD->Mortality	7		Atrial fibrillation->IHD without AMI->Renal->Ischemic stroke	4		Renal->Neurological->PVD->Heart failure->Mortality	2
			PVD->IHD with AMI->Renal	7		Atrial fibrillation->Neurological->Ophthalmological->Ischemic stroke	4		Renal->Neurological->PVD->IHD with AMI->Mortality	2
			PVD->Neurological->Heart failure	7		Atrial fibrillation->Neurological->Renal->IHD without AMI	4		Renal->Ophthalmological->AMI without known IHD->Heart failure->Mortality	2
			PVD->Ophthalmological->Atrial fibrillation	7		Atrial fibrillation->Ophthalmological->Neurological->Mortality	4		Renal->Ophthalmological->Atrial fibrillation->Ischemic stroke->Mortality	2
			Renal->Dementia->Ischemic stroke	7		Atrial fibrillation->Renal->AMI without known IHD->Mortality	4		Renal->Ophthalmological->Atrial fibrillation->Ischemic stroke->PVD	2
			Renal->Dementia->Ophthalmological	7		Dementia->Atrial fibrillation->IHD with AMI->Mortality	4		Renal->Ophthalmological->Atrial fibrillation->PVD->Mortality	2
			AMI without known IHD->Atrial fibrillation->Neurological	6		Dementia->Atrial fibrillation->Renal->Mortality	4		Renal->Ophthalmological->IHD with AMI->Atrial fibrillation->Mortality	2
			Atrial fibrillation->Dementia->Heart failure	6		Dementia->Neurological->Ophthalmological->Mortality	4		Renal->Ophthalmological->IHD without AMI->Dementia->Mortality	2
			Atrial fibrillation->IHD with AMI->Dementia	6		Dementia->Neurological->Ophthalmological->Renal	4		Renal->Ophthalmological->Ischemic stroke->Heart failure->Mortality	2
			Atrial fibrillation->IHD with AMI->Ischemic stroke	6		Dementia->Ophthalmological->Heart failure->Mortality	4		Renal->Ophthalmological->Ischemic stroke->IHD with AMI->Heart failure	2
			Atrial fibrillation->IHD without AMI->Dementia	6		Dementia->Ophthalmological->Ischemic stroke->Mortality	4		Renal->Ophthalmological->Ischemic stroke->IHD without AMI->Dementia	2
			Atrial fibrillation->Neurological->IHD with AMI	6		Dementia->PVD->Heart failure->Mortality	4		Renal->Ophthalmological->Ischemic stroke->PVD->Mortality	2
			Dementia->Neurological->Ophthalmological	6		Dementia->Renal->IHD with AMI->Mortality	4		Renal->Ophthalmological->PVD->Heart failure->Mortality	2
			Dementia->Neurological->Renal	6		IHD with AMI->Atrial fibrillation->Ophthalmological->Mortality	4		Renal->Ophthalmological->PVD->IHD with AMI->Mortality	2
			Dementia->Ophthalmological->Mortality	6		IHD with AMI->Dementia->Atrial fibrillation->Mortality	4		Renal->PVD->Neurological->Heart failure->Mortality	2
			Dementia->PVD->IHD with AMI	6		IHD with AMI->Dementia->PVD->Mortality	4		Renal->PVD->Neurological->IHD with AMI->Mortality	2
			IHD with AMI->Dementia->Mortality	6		IHD with AMI->Heart failure->Ischemic stroke->Mortality	4		Renal->PVD->Ophthalmological->Heart failure->Mortality	2
			IHD with AMI->Dementia->Ophthalmological	6		IHD with AMI->Heart failure->PVD->Mortality	4
			IHD without AMI->Heart failure->PVD	6		IHD with AMI->Ischemic stroke->Dementia->Mortality	4
			IHD without AMI->Neurological->Heart failure	6		IHD with AMI->Neurological->Renal->Heart failure	4
			IHD without AMI->Neurological->Ischemic stroke	6		IHD with AMI->Neurological->Renal->PVD	4
			IHD without AMI->PVD->Atrial fibrillation	6		IHD with AMI->Ophthalmological->Atrial fibrillation->Heart failure	4
			Ischemic stroke->Atrial fibrillation->PVD	6		IHD with AMI->Ophthalmological->Atrial fibrillation->Ischemic stroke	4
			Ischemic stroke->IHD without AMI->Atrial fibrillation	6		IHD with AMI->Ophthalmological->Renal->Ischemic stroke	4
			Ischemic stroke->IHD without AMI->Heart failure	6		IHD with AMI->Ophthalmological->Renal->PVD	4
			Ischemic stroke->Ophthalmological->Mortality	6		IHD with AMI->Renal->Ophthalmological->Heart failure	4
			Ischemic stroke->PVD->Renal	6		IHD without AMI->Dementia->Ophthalmological->Mortality	4
			Ischemic stroke->Renal->Heart failure	6		IHD without AMI->Neurological->PVD->Mortality	4
			Neurological->Atrial fibrillation->IHD without AMI	6		IHD without AMI->Neurological->Renal->Atrial fibrillation	4
			Neurological->Dementia->Mortality	6		IHD without AMI->Ophthalmological->Atrial fibrillation->Ischemic stroke	4
			Neurological->IHD with AMI->Dementia	6		IHD without AMI->Ophthalmological->PVD->Mortality	4
			Neurological->IHD with AMI->Renal	6		IHD without AMI->PVD->Ophthalmological->Mortality	4
			Neurological->PVD->Heart failure	6		IHD without AMI->PVD->Ophthalmological->Renal	4
			Ophthalmological->AMI without known IHD->Heart failure	6		IHD without AMI->Renal->Atrial fibrillation->Heart failure	4
			Ophthalmological->Dementia->Ischemic stroke	6		Ischemic stroke->AMI without known IHD->Heart failure->Mortality	4
			Osteoporosis->Neurological->IHD with AMI	6		Ischemic stroke->Atrial fibrillation->Heart failure->Mortality	4
			PVD->AMI without known IHD->Mortality	6		Ischemic stroke->Atrial fibrillation->PVD->Mortality	4
			Renal->Ischemic stroke->Atrial fibrillation	6		Ischemic stroke->Dementia->IHD without AMI->Mortality	4
			Renal->Ophthalmological->IHD without AMI	6		Ischemic stroke->IHD with AMI->Dementia->Mortality	4
			Renal->Osteoporosis->Mortality	6		Ischemic stroke->IHD without AMI->Ophthalmological->Mortality	4
			Renal->PVD->Atrial fibrillation	6		Ischemic stroke->Ophthalmological->Heart failure->Mortality	4
			Renal->PVD->IHD with AMI	6		Ischemic stroke->PVD->IHD with AMI->Mortality	4
			AMI without known IHD->Heart failure->Ischemic stroke	5		Ischemic stroke->PVD->Renal->Mortality	4
			AMI without known IHD->Ischemic stroke->Mortality	5		Ischemic stroke->Renal->Ophthalmological->Mortality	4
			AMI without known IHD->Renal->Heart failure	5		Neurological->Atrial fibrillation->AMI without known IHD->Mortality	4
			Atrial fibrillation->PVD->Heart failure	5		Neurological->Atrial fibrillation->Ophthalmological->Mortality	4
			Dementia->Atrial fibrillation->AMI without known IHD	5		Neurological->Ischemic stroke->Atrial fibrillation->Mortality	4
			Dementia->Ophthalmological->Ischemic stroke	5		Neurological->Ischemic stroke->Dementia->Mortality	4
			Dementia->Renal->IHD without AMI	5		Neurological->Ophthalmological->IHD with AMI->Atrial fibrillation	4
			Heart failure->AMI without known IHD->Mortality	5		Neurological->Ophthalmological->IHD with AMI->Ischemic stroke	4
			Heart failure->Neurological->Mortality	5		Neurological->Ophthalmological->IHD without AMI->PVD	4
			IHD with AMI->Atrial fibrillation->Neurological	5		Neurological->Ophthalmological->IHD without AMI->Renal	4
			IHD with AMI->Dementia->Ischemic stroke	5		Neurological->Ophthalmological->Ischemic stroke->AMI without known IHD	4
			IHD with AMI->Dementia->Renal	5		Neurological->Ophthalmological->Ischemic stroke->Atrial fibrillation	4
			IHD with AMI->Ischemic stroke->Heart failure	5		Neurological->Ophthalmological->Ischemic stroke->IHD with AMI	4
			IHD with AMI->Ischemic stroke->PVD	5		Neurological->PVD->IHD with AMI->Mortality	4
			IHD without AMI->Ischemic stroke->Dementia	5		Neurological->PVD->Renal->Mortality	4
			Ischemic stroke->Dementia->Heart failure	5		Neurological->Renal->Atrial fibrillation->Dementia	4
			Ischemic stroke->IHD with AMI->Heart failure	5		Neurological->Renal->Dementia->Ischemic stroke	4
			Ischemic stroke->IHD with AMI->PVD	5		Neurological->Renal->IHD with AMI->Atrial fibrillation	4
			Ischemic stroke->PVD->IHD with AMI	5		Neurological->Renal->IHD with AMI->Ischemic stroke	4
			Ischemic stroke->Renal->Ophthalmological	5		Neurological->Renal->IHD with AMI->PVD	4
			Neurological->IHD with AMI->Ischemic stroke	5		Ophthalmological->AMI without known IHD->Atrial fibrillation->Mortality	4
			Neurological->Osteoporosis->Atrial fibrillation	5		Ophthalmological->AMI without known IHD->Dementia->Mortality	4
			Neurological->PVD->IHD with AMI	5		Ophthalmological->IHD with AMI->Heart failure->Renal	4
			Neurological->PVD->Ischemic stroke	5		Ophthalmological->Ischemic stroke->IHD with AMI->Heart failure	4
			Ophthalmological->Dementia->Heart failure	5		Ophthalmological->Ischemic stroke->PVD->Mortality	4
			Ophthalmological->Ischemic stroke->Osteoporosis	5		Ophthalmological->Neurological->Dementia->Mortality	4
			Ophthalmological->Osteoporosis->Mortality	5		Ophthalmological->Neurological->IHD without AMI->Atrial fibrillation	4
			Osteoporosis->Ischemic stroke->Mortality	5		Ophthalmological->Neurological->IHD without AMI->Heart failure	4
			PVD->Atrial fibrillation->Heart failure	5		Ophthalmological->Neurological->Ischemic stroke->Heart failure	4
			Renal->AMI without known IHD->Heart failure	5		Ophthalmological->Neurological->Renal->IHD without AMI	4
			Renal->Dementia->Heart failure	5		Ophthalmological->Neurological->Renal->Ischemic stroke	4
			Renal->Ischemic stroke->Dementia	5		Ophthalmological->PVD->Renal->Heart failure	4
			Renal->PVD->Heart failure	5		Ophthalmological->Renal->Atrial fibrillation->Dementia	4
			AMI without known IHD->Ophthalmological->Renal	4		Ophthalmological->Renal->Atrial fibrillation->PVD	4
			AMI without known IHD->PVD->Mortality	4		Ophthalmological->Renal->Dementia->Atrial fibrillation	4
			Atrial fibrillation->AMI without known IHD->Dementia	4		Ophthalmological->Renal->IHD without AMI->Dementia	4
			Atrial fibrillation->AMI without known IHD->Neurological	4		Ophthalmological->Renal->Ischemic stroke->Dementia	4
			Atrial fibrillation->AMI without known IHD->Ophthalmological	4		Ophthalmological->Renal->Neurological->Dementia	4
			Atrial fibrillation->Dementia->Ischemic stroke	4		Ophthalmological->Renal->PVD->Heart failure	4
			Atrial fibrillation->Heart failure->Renal	4		Ophthalmological->Renal->PVD->IHD with AMI	4
			Atrial fibrillation->IHD with AMI->Osteoporosis	4		Ophthalmological->Renal->PVD->IHD without AMI	4
			Atrial fibrillation->Ophthalmological->Mortality	4		PVD->Neurological->IHD with AMI->Heart failure	4
			Atrial fibrillation->Ophthalmological->PVD	4		PVD->Neurological->Ischemic stroke->Mortality	4
			Atrial fibrillation->Renal->Dementia	4		PVD->Neurological->Ophthalmological->Atrial fibrillation	4
			Dementia->Atrial fibrillation->Heart failure	4		PVD->Neurological->Ophthalmological->IHD without AMI	4
			Dementia->Atrial fibrillation->IHD with AMI	4		PVD->Ophthalmological->IHD with AMI->Heart failure	4
			Dementia->Ischemic stroke->Ophthalmological	4		PVD->Ophthalmological->Renal->Neurological	4
			Dementia->Ophthalmological->Atrial fibrillation	4		PVD->Renal->Neurological->Heart failure	4
			Dementia->Ophthalmological->IHD without AMI	4		PVD->Renal->Neurological->IHD with AMI	4
			Dementia->PVD->Ischemic stroke	4		PVD->Renal->Neurological->Ophthalmological	4
			Dementia->PVD->Neurological	4		PVD->Renal->Ophthalmological->IHD with AMI	4
			Heart failure->Neurological->Renal	4		Renal->Atrial fibrillation->IHD with AMI->Heart failure	4
			IHD with AMI->Neurological->Atrial fibrillation	4		Renal->Atrial fibrillation->Neurological->IHD with AMI	4
			IHD with AMI->Ophthalmological->Ischemic stroke	4		Renal->Dementia->IHD without AMI->Heart failure	4
			IHD with AMI->Osteoporosis->Mortality	4		Renal->IHD with AMI->Ophthalmological->Heart failure	4
			IHD with AMI->Renal->Ophthalmological	4		Renal->IHD without AMI->PVD->Heart failure	4
			IHD without AMI->Atrial fibrillation->Dementia	4		Renal->Ischemic stroke->Ophthalmological->Mortality	4
			IHD without AMI->Atrial fibrillation->Heart failure	4		Renal->Ischemic stroke->PVD->Mortality	4
			IHD without AMI->Dementia->PVD	4		Renal->Ophthalmological->Atrial fibrillation->IHD with AMI	4
			IHD without AMI->Heart failure->Renal	4		Renal->Ophthalmological->Dementia->Mortality	4
			IHD without AMI->Ophthalmological->Dementia	4		Renal->Ophthalmological->IHD without AMI->Heart failure	4
			IHD without AMI->Ophthalmological->Ischemic stroke	4		Renal->Ophthalmological->PVD->Neurological	4
			Ischemic stroke->Atrial fibrillation->AMI without known IHD	4		Renal->PVD->Dementia->Mortality	4
			Ischemic stroke->Atrial fibrillation->IHD without AMI	4		Renal->PVD->Ophthalmological->Mortality	4
			Ischemic stroke->IHD with AMI->Renal	4		AMI without known IHD->Atrial fibrillation->Renal->Mortality	3
			Ischemic stroke->IHD without AMI->Ophthalmological	4		AMI without known IHD->Ischemic stroke->Dementia->Mortality	3
			Ischemic stroke->Neurological->Mortality	4		AMI without known IHD->Renal->PVD->Mortality	3
			Ischemic stroke->Ophthalmological->Dementia	4		Atrial fibrillation->AMI without known IHD->Dementia->Mortality	3
			Ischemic stroke->PVD->Ophthalmological	4		Atrial fibrillation->AMI without known IHD->Neurological->Mortality	3
			Neurological->Atrial fibrillation->Dementia	4		Atrial fibrillation->AMI without known IHD->Neurological->Ophthalmological	3
			Neurological->Atrial fibrillation->IHD with AMI	4		Atrial fibrillation->AMI without known IHD->Ophthalmological->Mortality	3
			Neurological->Atrial fibrillation->Renal	4		Atrial fibrillation->AMI without known IHD->PVD->Mortality	3
			Neurological->Dementia->Ophthalmological	4		Atrial fibrillation->Dementia->IHD with AMI->Mortality	3
			Neurological->Ischemic stroke->AMI without known IHD	4		Atrial fibrillation->Dementia->IHD without AMI->Mortality	3
			Neurological->Ischemic stroke->Heart failure	4		Atrial fibrillation->IHD with AMI->Neurological->Mortality	3
			Neurological->Ischemic stroke->IHD without AMI	4		Atrial fibrillation->IHD without AMI->PVD->Mortality	3
			Neurological->Ophthalmological->IHD with AMI	4		Atrial fibrillation->Ischemic stroke->IHD without AMI->Heart failure	3
			Neurological->Osteoporosis->IHD with AMI	4		Atrial fibrillation->Neurological->IHD without AMI->Ischemic stroke	3
			Neurological->PVD->IHD without AMI	4		Atrial fibrillation->Neurological->Ophthalmological->IHD without AMI	3
			Neurological->PVD->Renal	4		Atrial fibrillation->Ophthalmological->IHD without AMI->Ischemic stroke	3
			Ophthalmological->Heart failure->Renal	4		Atrial fibrillation->Ophthalmological->PVD->Mortality	3
			Ophthalmological->Ischemic stroke->AMI without known IHD	4		Atrial fibrillation->Ophthalmological->Renal->Heart failure	3
			Ophthalmological->Ischemic stroke->Neurological	4		Atrial fibrillation->PVD->Heart failure->Mortality	3
			Ophthalmological->Neurological->IHD with AMI	4		Atrial fibrillation->PVD->Neurological->Renal	3
			Ophthalmological->Osteoporosis->Renal	4		Atrial fibrillation->Renal->IHD with AMI->Heart failure	3
			Ophthalmological->PVD->AMI without known IHD	4		Atrial fibrillation->Renal->PVD->Mortality	3
			Osteoporosis->Atrial fibrillation->Mortality	4		Dementia->Atrial fibrillation->Heart failure->Mortality	3
			Osteoporosis->IHD with AMI->Mortality	4		Dementia->Neurological->Renal->Mortality	3
			Osteoporosis->Neurological->Mortality	4		Dementia->Ophthalmological->IHD with AMI->Mortality	3
			Osteoporosis->Ophthalmological->Mortality	4		Dementia->Ophthalmological->Renal->IHD with AMI	3
			Osteoporosis->Renal->Mortality	4		Dementia->PVD->Ischemic stroke->Mortality	3
			PVD->IHD with AMI->Heart failure	4		Dementia->PVD->Renal->Mortality	3
			PVD->Ophthalmological->AMI without known IHD	4		Heart failure->Atrial fibrillation->PVD->Mortality	3
			PVD->Ophthalmological->Renal	4		Heart failure->Ophthalmological->Renal->Mortality	3
			Renal->AMI without known IHD->Neurological	4		IHD with AMI->Atrial fibrillation->Neurological->Mortality	3
			Renal->Ischemic stroke->PVD	4		IHD with AMI->Dementia->Heart failure->Mortality	3
			Renal->Osteoporosis->IHD with AMI	4		IHD with AMI->Ischemic stroke->PVD->Mortality	3
			Renal->Osteoporosis->Ischemic stroke	4		IHD with AMI->Neurological->Dementia->Mortality	3
			AMI without known IHD->Neurological->Renal	3		IHD with AMI->Neurological->Ophthalmological->Heart failure	3
			AMI without known IHD->Renal->Ischemic stroke	3		IHD with AMI->Neurological->Renal->Atrial fibrillation	3
			AMI without known IHD->Renal->Neurological	3		IHD with AMI->Neurological->Renal->Ophthalmological	3
			Atrial fibrillation->AMI without known IHD->Ischemic stroke	3		IHD with AMI->Ophthalmological->Atrial fibrillation->Renal	3
			Atrial fibrillation->AMI without known IHD->Renal	3		IHD with AMI->Ophthalmological->Dementia->Mortality	3
			Atrial fibrillation->Dementia->IHD without AMI	3		IHD with AMI->PVD->Atrial fibrillation->Mortality	3
			Atrial fibrillation->IHD with AMI->Heart failure	3		IHD with AMI->PVD->Neurological->Heart failure	3
			Atrial fibrillation->IHD with AMI->Neurological	3		IHD with AMI->PVD->Neurological->Renal	3
			Atrial fibrillation->Ischemic stroke->Ophthalmological	3		IHD with AMI->Renal->Atrial fibrillation->Heart failure	3
			Atrial fibrillation->Ischemic stroke->Osteoporosis	3		IHD with AMI->Renal->Neurological->Heart failure	3
			Atrial fibrillation->Ophthalmological->IHD without AMI	3		IHD with AMI->Renal->Neurological->PVD	3
			Atrial fibrillation->PVD->IHD without AMI	3		IHD with AMI->Renal->Ophthalmological->Atrial fibrillation	3
			Atrial fibrillation->PVD->Renal	3		IHD with AMI->Renal->Ophthalmological->Ischemic stroke	3
			Atrial fibrillation->Renal->Heart failure	3		IHD with AMI->Renal->Ophthalmological->PVD	3
			Atrial fibrillation->Renal->IHD without AMI	3		IHD without AMI->Atrial fibrillation->Neurological->Mortality	3
			Dementia->AMI without known IHD->Ischemic stroke	3		IHD without AMI->Atrial fibrillation->PVD->Mortality	3
			Dementia->IHD without AMI->Renal	3		IHD without AMI->Dementia->Heart failure->Mortality	3
			Dementia->Ischemic stroke->Atrial fibrillation	3		IHD without AMI->Neurological->Atrial fibrillation->Ischemic stroke	3
			Dementia->Ischemic stroke->PVD	3		IHD without AMI->Neurological->Dementia->Mortality	3
			Dementia->Osteoporosis->Mortality	3		IHD without AMI->Neurological->Ophthalmological->Ischemic stroke	3
			Dementia->PVD->Heart failure	3		IHD without AMI->Neurological->Renal->Ophthalmological	3
			Dementia->PVD->Ophthalmological	3		IHD without AMI->Neurological->Renal->PVD	3
			Dementia->Renal->PVD	3		IHD without AMI->Ophthalmological->Dementia->Mortality	3
			Heart failure->Atrial fibrillation->Ischemic stroke	3		IHD without AMI->Ophthalmological->PVD->Atrial fibrillation	3
			Heart failure->Dementia->Mortality	3		IHD without AMI->Ophthalmological->Renal->Ischemic stroke	3
			Heart failure->Neurological->Ophthalmological	3		IHD without AMI->PVD->Ischemic stroke->Mortality	3
			Heart failure->Ophthalmological->Renal	3		IHD without AMI->Renal->Ophthalmological->Heart failure	3
			IHD with AMI->Atrial fibrillation->Ischemic stroke	3		IHD without AMI->Renal->PVD->Atrial fibrillation	3
			IHD with AMI->Dementia->Heart failure	3		Ischemic stroke->Atrial fibrillation->AMI without known IHD->Mortality	3
			IHD with AMI->Ischemic stroke->Renal	3		Ischemic stroke->Dementia->IHD with AMI->Mortality	3
			IHD with AMI->PVD->Neurological	3		Ischemic stroke->IHD with AMI->Atrial fibrillation->Mortality	3
			IHD without AMI->Atrial fibrillation->Neurological	3		Ischemic stroke->IHD with AMI->Renal->Mortality	3
			IHD without AMI->Dementia->Ophthalmological	3		Ischemic stroke->IHD without AMI->Ophthalmological->Renal	3
			IHD without AMI->Heart failure->Ischemic stroke	3		Ischemic stroke->IHD without AMI->Renal->Mortality	3
			IHD without AMI->Ischemic stroke->Ophthalmological	3		Ischemic stroke->PVD->Heart failure->Mortality	3
			IHD without AMI->Ischemic stroke->Osteoporosis	3		Mortality->Atrial fibrillation->Heart failure->Renal->Mortality	3
			IHD without AMI->Ischemic stroke->PVD	3		Mortality->Heart failure->Ophthalmological->Renal->Mortality	3
			IHD without AMI->PVD->Heart failure	3		Mortality->Heart failure->PVD->Renal->Mortality	3
			IHD without AMI->Renal->Dementia	3		Mortality->IHD with AMI->PVD->Renal->Mortality	3
			Ischemic stroke->Atrial fibrillation->Heart failure	3		Mortality->IHD without AMI->Neurological->Ophthalmological->Mortality	3
			Ischemic stroke->Dementia->Mortality	3		Mortality->IHD without AMI->Neurological->Renal->Mortality	3
			Ischemic stroke->IHD with AMI->Atrial fibrillation	3		Mortality->IHD without AMI->Ophthalmological->Renal->Mortality	3
			Ischemic stroke->Neurological->Heart failure	3		Mortality->Ischemic stroke->Neurological->Renal->Mortality	3
			Ischemic stroke->Ophthalmological->Atrial fibrillation	3		Mortality->Neurological->Ophthalmological->IHD with AMI->Mortality	3
			Ischemic stroke->Ophthalmological->IHD with AMI	3		Mortality->Neurological->Renal->IHD with AMI->Mortality	3
			Ischemic stroke->Ophthalmological->PVD	3		Mortality->Ophthalmological->Renal->IHD with AMI->Mortality	3
			Ischemic stroke->Osteoporosis->IHD with AMI	3		Neurological->Heart failure->Ischemic stroke->Mortality	3
			Ischemic stroke->PVD->Neurological	3		Neurological->IHD with AMI->Ophthalmological->Heart failure	3
			Ischemic stroke->Renal->Osteoporosis	3		Neurological->IHD with AMI->Renal->Mortality	3
			Neurological->PVD->AMI without known IHD	3		Neurological->IHD without AMI->Dementia->Mortality	3
			Neurological->PVD->Atrial fibrillation	3		Neurological->Ischemic stroke->IHD without AMI->Mortality	3
			Ophthalmological->Dementia->Renal	3		Neurological->Ischemic stroke->Renal->Mortality	3
			Ophthalmological->Osteoporosis->Atrial fibrillation	3		Neurological->Ophthalmological->Atrial fibrillation->AMI without known IHD	3
			Ophthalmological->Osteoporosis->IHD with AMI	3		Neurological->Ophthalmological->Atrial fibrillation->Heart failure	3
			Osteoporosis->Atrial fibrillation->IHD without AMI	3		Neurological->Ophthalmological->IHD without AMI->Dementia	3
			Osteoporosis->Dementia->Atrial fibrillation	3		Neurological->Ophthalmological->Ischemic stroke->Heart failure	3
			Osteoporosis->Heart failure->Mortality	3		Neurological->Ophthalmological->Renal->Osteoporosis	3
			Osteoporosis->Renal->IHD without AMI	3		Neurological->PVD->Atrial fibrillation->Mortality	3
			PVD->Atrial fibrillation->IHD with AMI	3		Neurological->PVD->Ischemic stroke->Mortality	3
			PVD->Atrial fibrillation->Ophthalmological	3		Neurological->Renal->Heart failure->Ischemic stroke	3
			PVD->Atrial fibrillation->Renal	3		Neurological->Renal->IHD without AMI->Ophthalmological	3
			PVD->Dementia->Renal	3		Neurological->Renal->Ischemic stroke->Atrial fibrillation	3
			PVD->IHD with AMI->Ophthalmological	3		Neurological->Renal->Ischemic stroke->Heart failure	3
			PVD->Neurological->Ophthalmological	3		Neurological->Renal->Ischemic stroke->IHD with AMI	3
			Renal->AMI without known IHD->Atrial fibrillation	3		Neurological->Renal->Ophthalmological->PVD	3
			Renal->Osteoporosis->IHD without AMI	3		Neurological->Renal->Osteoporosis->Mortality	3
			AMI without known IHD->Atrial fibrillation->Heart failure	2		Neurological->Renal->PVD->Heart failure	3
			AMI without known IHD->Atrial fibrillation->PVD	2		Neurological->Renal->PVD->IHD with AMI	3
			AMI without known IHD->Atrial fibrillation->Renal	2		Neurological->Renal->PVD->Ischemic stroke	3
			AMI without known IHD->Dementia->Mortality	2		Ophthalmological->Atrial fibrillation->IHD with AMI->Heart failure	3
			AMI without known IHD->Neurological->Mortality	2		Ophthalmological->Atrial fibrillation->Ischemic stroke->IHD with AMI	3
			AMI without known IHD->Ophthalmological->Mortality	2		Ophthalmological->Atrial fibrillation->Renal->Heart failure	3
			AMI without known IHD->PVD->Heart failure	2		Ophthalmological->Dementia->IHD without AMI->Mortality	3
			AMI without known IHD->PVD->Ophthalmological	2		Ophthalmological->Dementia->Renal->Mortality	3
			AMI without known IHD->Renal->PVD	2		Ophthalmological->IHD with AMI->Ischemic stroke->Heart failure	3
			Atrial fibrillation->AMI without known IHD->PVD	2		Ophthalmological->IHD with AMI->Neurological->Atrial fibrillation	3
			Atrial fibrillation->Dementia->Renal	2		Ophthalmological->IHD with AMI->PVD->Neurological	3
			Atrial fibrillation->Heart failure->Ischemic stroke	2		Ophthalmological->IHD with AMI->Renal->Atrial fibrillation	3
			Atrial fibrillation->Ischemic stroke->IHD without AMI	2		Ophthalmological->IHD with AMI->Renal->Heart failure	3
			Atrial fibrillation->Neurological->IHD without AMI	2		Ophthalmological->IHD with AMI->Renal->PVD	3
			Atrial fibrillation->Neurological->Ischemic stroke	2		Ophthalmological->IHD without AMI->Atrial fibrillation->Ischemic stroke	3
			Atrial fibrillation->Ophthalmological->Heart failure	2		Ophthalmological->IHD without AMI->Renal->Atrial fibrillation	3
			Atrial fibrillation->PVD->Ischemic stroke	2		Ophthalmological->IHD without AMI->Renal->Dementia	3
			Atrial fibrillation->PVD->Ophthalmological	2		Ophthalmological->IHD without AMI->Renal->Heart failure	3
			Dementia->Atrial fibrillation->Ischemic stroke	2		Ophthalmological->Ischemic stroke->Neurological->Renal	3
			Dementia->Atrial fibrillation->PVD	2		Ophthalmological->Neurological->AMI without known IHD->Mortality	3
			Dementia->IHD with AMI->Heart failure	2		Ophthalmological->Neurological->Atrial fibrillation->Ischemic stroke	3
			Dementia->IHD with AMI->PVD	2		Ophthalmological->Neurological->PVD->Ischemic stroke	3
			Dementia->Ischemic stroke->IHD with AMI	2		Ophthalmological->Neurological->Renal->Dementia	3
			Dementia->Neurological->Mortality	2		Ophthalmological->Osteoporosis->Neurological->Mortality	3
			Dementia->Ophthalmological->IHD with AMI	2		Ophthalmological->PVD->IHD with AMI->Heart failure	3
			Dementia->PVD->Renal	2		Ophthalmological->PVD->IHD without AMI->Heart failure	3
			Dementia->Renal->Atrial fibrillation	2		Ophthalmological->PVD->Renal->Neurological	3
			Dementia->Renal->Heart failure	2		Ophthalmological->Renal->AMI without known IHD->Atrial fibrillation	3
			Heart failure->Atrial fibrillation->PVD	2		Ophthalmological->Renal->AMI without known IHD->Heart failure	3
			Heart failure->PVD->Ischemic stroke	2		Ophthalmological->Renal->Heart failure->Ischemic stroke	3
			Heart failure->Renal->Dementia	2		Ophthalmological->Renal->Neurological->AMI without known IHD	3
			IHD with AMI->Atrial fibrillation->Dementia	2		Ophthalmological->Renal->PVD->Dementia	3
			IHD with AMI->Atrial fibrillation->Heart failure	2		Osteoporosis->Atrial fibrillation->Heart failure->Mortality	3
			IHD with AMI->Atrial fibrillation->Ophthalmological	2		Osteoporosis->Atrial fibrillation->IHD without AMI->Heart failure	3
			IHD with AMI->Dementia->PVD	2		Osteoporosis->Renal->Heart failure->Mortality	3
			IHD with AMI->Heart failure->Ophthalmological	2		PVD->Atrial fibrillation->IHD with AMI->Mortality	3
			IHD with AMI->Heart failure->PVD	2		PVD->Atrial fibrillation->Ischemic stroke->Mortality	3
			IHD with AMI->Ischemic stroke->Dementia	2		PVD->Atrial fibrillation->Renal->Mortality	3
			IHD with AMI->Neurological->Ophthalmological	2		PVD->IHD with AMI->Ophthalmological->Mortality	3
			IHD with AMI->Osteoporosis->Dementia	2		PVD->Neurological->IHD without AMI->Heart failure	3
			IHD with AMI->PVD->Atrial fibrillation	2		PVD->Neurological->Ophthalmological->IHD with AMI	3
			IHD with AMI->PVD->Dementia	2		PVD->Neurological->Renal->AMI without known IHD	3
			IHD with AMI->PVD->Heart failure	2		PVD->Neurological->Renal->Atrial fibrillation	3
			IHD without AMI->Atrial fibrillation->Renal	2		PVD->Neurological->Renal->Ischemic stroke	3
			IHD without AMI->Dementia->Heart failure	2		PVD->Ophthalmological->Renal->AMI without known IHD	3
			IHD without AMI->Dementia->Neurological	2		PVD->Ophthalmological->Renal->IHD with AMI	3
			IHD without AMI->Heart failure->Ophthalmological	2		PVD->Renal->Atrial fibrillation->IHD with AMI	3
			Ischemic stroke->AMI without known IHD->Heart failure	2		Renal->Atrial fibrillation->IHD without AMI->Heart failure	3
			Ischemic stroke->Atrial fibrillation->IHD with AMI	2		Renal->Atrial fibrillation->Ischemic stroke->PVD	3
			Ischemic stroke->Atrial fibrillation->Neurological	2		Renal->Heart failure->Atrial fibrillation->Mortality	3
			Ischemic stroke->Atrial fibrillation->Ophthalmological	2		Renal->IHD with AMI->Heart failure->Ischemic stroke	3
			Ischemic stroke->Dementia->Atrial fibrillation	2		Renal->IHD with AMI->Heart failure->PVD	3
			Ischemic stroke->Dementia->IHD without AMI	2		Renal->IHD with AMI->PVD->Atrial fibrillation	3
			Ischemic stroke->Dementia->Ophthalmological	2		Renal->IHD with AMI->PVD->Neurological	3
			Ischemic stroke->IHD with AMI->Dementia	2		Renal->IHD without AMI->Atrial fibrillation->Ischemic stroke	3
			Ischemic stroke->IHD without AMI->Renal	2		Renal->IHD without AMI->Ischemic stroke->Atrial fibrillation	3
			Ischemic stroke->Neurological->IHD with AMI	2		Renal->IHD without AMI->Ophthalmological->Heart failure	3
			Ischemic stroke->Neurological->PVD	2		Renal->IHD without AMI->PVD->Neurological	3
			Ischemic stroke->Ophthalmological->Heart failure	2		Renal->Ischemic stroke->Dementia->Heart failure	3
			Ischemic stroke->Ophthalmological->IHD without AMI	2		Renal->Ischemic stroke->IHD with AMI->Heart failure	3
			Ischemic stroke->Ophthalmological->Neurological	2		Renal->Ischemic stroke->IHD without AMI->Heart failure	3
			Ischemic stroke->Osteoporosis->Mortality	2		Renal->Neurological->Atrial fibrillation->IHD with AMI	3
			Ischemic stroke->PVD->Heart failure	2		Renal->Neurological->Atrial fibrillation->Ischemic stroke	3
			Ischemic stroke->Renal->Atrial fibrillation	2		Renal->Neurological->IHD without AMI->Ischemic stroke	3
			Ischemic stroke->Renal->IHD without AMI	2		Renal->Neurological->IHD without AMI->Ophthalmological	3
			Neurological->Dementia->Atrial fibrillation	2		Renal->Neurological->Ischemic stroke->Heart failure	3
			Neurological->Dementia->IHD without AMI	2		Renal->Neurological->Ophthalmological->AMI without known IHD	3
			Neurological->Dementia->Ischemic stroke	2		Renal->Ophthalmological->AMI without known IHD->Heart failure	3
			Neurological->Osteoporosis->Mortality	2		Renal->Ophthalmological->Atrial fibrillation->PVD	3
			Ophthalmological->AMI without known IHD->Renal	2		Renal->Ophthalmological->IHD without AMI->Dementia	3
			Ophthalmological->Dementia->IHD without AMI	2		Renal->Ophthalmological->Neurological->IHD without AMI	3
			Ophthalmological->Heart failure->IHD without AMI	2		Renal->Ophthalmological->Neurological->PVD	3
			Ophthalmological->Heart failure->Ischemic stroke	2		Renal->Ophthalmological->PVD->IHD with AMI	3
			Ophthalmological->Heart failure->Neurological	2		Renal->Osteoporosis->Atrial fibrillation->Mortality	3
			Ophthalmological->Heart failure->PVD	2		Renal->PVD->Atrial fibrillation->Ischemic stroke	3
			Ophthalmological->Ischemic stroke->IHD with AMI	2		Renal->PVD->IHD with AMI->Heart failure	3
			Ophthalmological->Neurological->Atrial fibrillation	2		Renal->PVD->Neurological->IHD with AMI	3
			Ophthalmological->Osteoporosis->Neurological	2		AMI without known IHD->Atrial fibrillation->Ischemic stroke->Mortality	2
			Osteoporosis->AMI without known IHD->Mortality	2		AMI without known IHD->Atrial fibrillation->PVD->Mortality	2
			Osteoporosis->Atrial fibrillation->Heart failure	2		AMI without known IHD->Dementia->Heart failure->Mortality	2
			Osteoporosis->Dementia->Mortality	2		AMI without known IHD->Heart failure->Atrial fibrillation->Ischemic stroke	2
			Osteoporosis->IHD with AMI->Atrial fibrillation	2		AMI without known IHD->Heart failure->Atrial fibrillation->Mortality	2
			Osteoporosis->Neurological->Renal	2		AMI without known IHD->Heart failure->Ischemic stroke->Mortality	2
			Osteoporosis->Renal->Heart failure	2		AMI without known IHD->Ischemic stroke->Atrial fibrillation->Mortality	2
			Osteoporosis->Renal->IHD with AMI	2		AMI without known IHD->Ophthalmological->PVD->Mortality	2
			Osteoporosis->Renal->Ischemic stroke	2		AMI without known IHD->PVD->Heart failure->Mortality	2
			PVD->Atrial fibrillation->Ischemic stroke	2		AMI without known IHD->Renal->Neurological->Mortality	2
			PVD->Dementia->Mortality	2		Atrial fibrillation->AMI without known IHD->Ischemic stroke->Mortality	2
			PVD->IHD with AMI->Neurological	2		Atrial fibrillation->AMI without known IHD->Neurological->Renal	2
			PVD->IHD without AMI->Heart failure	2		Atrial fibrillation->AMI without known IHD->Ophthalmological->Renal	2
			PVD->Ischemic stroke->Heart failure	2		Atrial fibrillation->AMI without known IHD->PVD->Renal	2
			PVD->Ischemic stroke->IHD without AMI	2		Atrial fibrillation->Dementia->Ophthalmological->Mortality	2
			PVD->Neurological->IHD without AMI	2		Atrial fibrillation->Heart failure->Ischemic stroke->Mortality	2
			PVD->Renal->Heart failure	2		Atrial fibrillation->IHD with AMI->Ischemic stroke->Dementia	2
			Renal->AMI without known IHD->Ischemic stroke	2		Atrial fibrillation->IHD with AMI->Ophthalmological->Renal	2
			Renal->Dementia->IHD without AMI	2		Atrial fibrillation->IHD with AMI->Osteoporosis->Mortality	2
			Renal->Heart failure->IHD with AMI	2		Atrial fibrillation->IHD without AMI->Dementia->Heart failure	2
			Renal->Heart failure->PVD	2		Atrial fibrillation->IHD without AMI->Dementia->PVD	2
			Renal->Ophthalmological->Atrial fibrillation	2		Atrial fibrillation->IHD without AMI->Heart failure->Ischemic stroke	2
			Renal->Osteoporosis->Atrial fibrillation	2		Atrial fibrillation->IHD without AMI->Heart failure->PVD	2
			Renal->PVD->Ischemic stroke	2		Atrial fibrillation->IHD without AMI->Ischemic stroke->Dementia	2
						Atrial fibrillation->IHD without AMI->Ophthalmological->Heart failure	2
						Atrial fibrillation->IHD without AMI->Ophthalmological->Ischemic stroke	2
						Atrial fibrillation->IHD without AMI->Osteoporosis->Ischemic stroke	2
						Atrial fibrillation->Ischemic stroke->PVD->Neurological	2
						Atrial fibrillation->Neurological->Dementia->Mortality	2
						Atrial fibrillation->Neurological->Ophthalmological->IHD with AMI	2
						Atrial fibrillation->Neurological->Renal->Heart failure	2
						Atrial fibrillation->Neurological->Renal->IHD with AMI	2
						Atrial fibrillation->Ophthalmological->AMI without known IHD->Mortality	2
						Atrial fibrillation->Ophthalmological->Dementia->Mortality	2
						Atrial fibrillation->Ophthalmological->Ischemic stroke->Dementia	2
						Atrial fibrillation->Ophthalmological->Neurological->Renal	2
						Atrial fibrillation->Ophthalmological->PVD->Neurological	2
						Atrial fibrillation->Ophthalmological->Renal->AMI without known IHD	2
						Atrial fibrillation->Ophthalmological->Renal->IHD with AMI	2
						Atrial fibrillation->PVD->IHD with AMI->Mortality	2
						Atrial fibrillation->PVD->IHD without AMI->Mortality	2
						Atrial fibrillation->PVD->Neurological->Ophthalmological	2
						Atrial fibrillation->PVD->Ophthalmological->Renal	2
						Atrial fibrillation->Renal->Dementia->Heart failure	2
						Atrial fibrillation->Renal->Dementia->Ischemic stroke	2
						Atrial fibrillation->Renal->Dementia->PVD	2
						Atrial fibrillation->Renal->IHD without AMI->Dementia	2
						Atrial fibrillation->Renal->Neurological->Ischemic stroke	2
						Atrial fibrillation->Renal->Ophthalmological->IHD with AMI	2
						Atrial fibrillation->Renal->Ophthalmological->Ischemic stroke	2
						Atrial fibrillation->Renal->Osteoporosis->Ischemic stroke	2
						Dementia->Atrial fibrillation->AMI without known IHD->Mortality	2
						Dementia->Atrial fibrillation->PVD->Mortality	2
						Dementia->IHD with AMI->PVD->Mortality	2
						Dementia->IHD without AMI->Renal->Mortality	2
						Dementia->Ischemic stroke->Heart failure->Mortality	2
						Dementia->Ischemic stroke->IHD with AMI->Mortality	2
						Dementia->Ischemic stroke->Ophthalmological->IHD with AMI	2
						Dementia->Ischemic stroke->Ophthalmological->Mortality	2
						Dementia->Ischemic stroke->Renal->Mortality	2
						Dementia->Neurological->Ophthalmological->IHD with AMI	2
						Dementia->Neurological->Renal->IHD with AMI	2
						Dementia->Ophthalmological->Atrial fibrillation->Mortality	2
						Dementia->Ophthalmological->IHD without AMI->Mortality	2
						Dementia->PVD->IHD with AMI->Heart failure	2
						Dementia->PVD->IHD with AMI->Mortality	2
						Dementia->PVD->Neurological->Renal	2
						Dementia->PVD->Ophthalmological->IHD with AMI	2
						Dementia->PVD->Ophthalmological->Mortality	2
						Dementia->Renal->Atrial fibrillation->Mortality	2
						Dementia->Renal->IHD without AMI->Mortality	2
						Dementia->Renal->Ischemic stroke->Mortality	2
						Dementia->Renal->PVD->Mortality	2
						Heart failure->AMI without known IHD->Renal->Mortality	2
						Heart failure->Atrial fibrillation->Ischemic stroke->Mortality	2
						Heart failure->Neurological->Ophthalmological->Mortality	2
						Heart failure->Neurological->Ophthalmological->Renal	2
						Heart failure->Renal->Dementia->Mortality	2
						IHD with AMI->Atrial fibrillation->Neurological->Ophthalmological	2
						IHD with AMI->Atrial fibrillation->Neurological->Renal	2
						IHD with AMI->Atrial fibrillation->Ophthalmological->Renal	2
						IHD with AMI->Atrial fibrillation->PVD->Mortality	2
						IHD with AMI->Atrial fibrillation->Renal->Ischemic stroke	2
						IHD with AMI->Dementia->Ophthalmological->Mortality	2
						IHD with AMI->Dementia->Renal->Mortality	2
						IHD with AMI->Heart failure->Atrial fibrillation->Mortality	2
						IHD with AMI->Heart failure->Renal->Mortality	2
						IHD with AMI->Ischemic stroke->Atrial fibrillation->Mortality	2
						IHD with AMI->Ischemic stroke->Neurological->Mortality	2
						IHD with AMI->Ischemic stroke->Neurological->Ophthalmological	2
						IHD with AMI->Ischemic stroke->Neurological->Renal	2
						IHD with AMI->Ischemic stroke->Ophthalmological->Renal	2
						IHD with AMI->Neurological->Atrial fibrillation->Ischemic stroke	2
						IHD with AMI->Neurological->Ophthalmological->Atrial fibrillation	2
						IHD with AMI->Neurological->Ophthalmological->Ischemic stroke	2
						IHD with AMI->Neurological->Osteoporosis->Mortality	2
						IHD with AMI->Neurological->Renal->Dementia	2
						IHD with AMI->Neurological->Renal->Osteoporosis	2
						IHD with AMI->Ophthalmological->Atrial fibrillation->PVD	2
						IHD with AMI->Ophthalmological->Neurological->Heart failure	2
						IHD with AMI->Ophthalmological->PVD->Neurological	2
						IHD with AMI->Ophthalmological->PVD->Renal	2
						IHD with AMI->Osteoporosis->Dementia->Mortality	2
						IHD with AMI->PVD->Dementia->Mortality	2
						IHD with AMI->PVD->Ischemic stroke->Mortality	2
						IHD with AMI->PVD->Neurological->Ophthalmological	2
						IHD with AMI->PVD->Renal->Heart failure	2
						IHD with AMI->PVD->Renal->Neurological	2
						IHD with AMI->Renal->Atrial fibrillation->Ischemic stroke	2
						IHD with AMI->Renal->Atrial fibrillation->PVD	2
						IHD with AMI->Renal->Ischemic stroke->Ophthalmological	2
						IHD with AMI->Renal->Neurological->Atrial fibrillation	2
						IHD with AMI->Renal->Neurological->Dementia	2
						IHD with AMI->Renal->Osteoporosis->Mortality	2
						IHD with AMI->Renal->PVD->Heart failure	2
						IHD without AMI->Atrial fibrillation->Dementia->Mortality	2
						IHD without AMI->Atrial fibrillation->Heart failure->Renal	2
						IHD without AMI->Atrial fibrillation->Ischemic stroke->PVD	2
						IHD without AMI->Atrial fibrillation->Ophthalmological->Mortality	2
						IHD without AMI->Dementia->Neurological->Mortality	2
						IHD without AMI->Dementia->PVD->Mortality	2
						IHD without AMI->Heart failure->Ophthalmological->Mortality	2
						IHD without AMI->Heart failure->PVD->Mortality	2
						IHD without AMI->Neurological->Ischemic stroke->Renal	2
						IHD without AMI->Neurological->Ophthalmological->Dementia	2
						IHD without AMI->Neurological->Renal->Dementia	2
						IHD without AMI->Neurological->Renal->Ischemic stroke	2
						IHD without AMI->Ophthalmological->Atrial fibrillation->Renal	2
						IHD without AMI->Ophthalmological->Neurological->Atrial fibrillation	2
						IHD without AMI->Ophthalmological->Neurological->Heart failure	2
						IHD without AMI->Ophthalmological->Neurological->Ischemic stroke	2
						IHD without AMI->Ophthalmological->Neurological->PVD	2
						IHD without AMI->Ophthalmological->Osteoporosis->Mortality	2
						IHD without AMI->Osteoporosis->Ischemic stroke->Mortality	2
						IHD without AMI->PVD->Atrial fibrillation->Ischemic stroke	2
						IHD without AMI->PVD->Neurological->Atrial fibrillation	2
						IHD without AMI->Renal->Atrial fibrillation->Ischemic stroke	2
						IHD without AMI->Renal->Dementia->Ophthalmological	2
						IHD without AMI->Renal->Neurological->Heart failure	2
						IHD without AMI->Renal->Neurological->PVD	2
						IHD without AMI->Renal->Ophthalmological->Atrial fibrillation	2
						IHD without AMI->Renal->Ophthalmological->Neurological	2
						IHD without AMI->Renal->Osteoporosis->Mortality	2
						Ischemic stroke->Atrial fibrillation->IHD without AMI->Heart failure	2
						Ischemic stroke->Atrial fibrillation->Renal->Heart failure	2
						Ischemic stroke->Dementia->IHD without AMI->Heart failure	2
						Ischemic stroke->Heart failure->Atrial fibrillation->Mortality	2
						Ischemic stroke->IHD with AMI->Ophthalmological->Mortality	2
						Ischemic stroke->IHD without AMI->Atrial fibrillation->Mortality	2
						Ischemic stroke->Neurological->IHD with AMI->Mortality	2
						Ischemic stroke->Neurological->PVD->Mortality	2
						Ischemic stroke->Neurological->Renal->Heart failure	2
						Ischemic stroke->Neurological->Renal->PVD	2
						Ischemic stroke->Ophthalmological->Dementia->Mortality	2
						Ischemic stroke->Ophthalmological->PVD->Mortality	2
						Ischemic stroke->Ophthalmological->Renal->Dementia	2
						Ischemic stroke->Ophthalmological->Renal->PVD	2
						Ischemic stroke->PVD->Neurological->IHD with AMI	2
						Ischemic stroke->PVD->Ophthalmological->Mortality	2
						Ischemic stroke->PVD->Renal->Heart failure	2
						Ischemic stroke->Renal->AMI without known IHD->Mortality	2
						Ischemic stroke->Renal->IHD with AMI->Dementia	2
						Ischemic stroke->Renal->IHD with AMI->PVD	2
						Ischemic stroke->Renal->Neurological->Mortality	2
						Ischemic stroke->Renal->Neurological->Ophthalmological	2
						Mortality->Atrial fibrillation->IHD with AMI->Renal->Mortality	2
						Mortality->Heart failure->Ischemic stroke->Renal->Mortality	2
						Mortality->Heart failure->Neurological->Renal->Mortality	2
						Mortality->IHD with AMI->Heart failure->Ischemic stroke->Mortality	2
						Mortality->IHD with AMI->Heart failure->Ophthalmological->Mortality	2
						Mortality->IHD with AMI->Heart failure->PVD->Mortality	2
						Mortality->IHD with AMI->Neurological->Renal->Mortality	2
						Mortality->IHD with AMI->Ophthalmological->Renal->Mortality	2
						Mortality->IHD with AMI->PVD->Neurological->Mortality	2
						Mortality->IHD without AMI->PVD->Renal->Mortality	2
						Mortality->Ischemic stroke->Neurological->Ophthalmological->Mortality	2
						Neurological->Atrial fibrillation->Dementia->Ischemic stroke	2
						Neurological->Atrial fibrillation->IHD with AMI->Dementia	2
						Neurological->Atrial fibrillation->IHD with AMI->Ischemic stroke	2
						Neurological->Atrial fibrillation->IHD with AMI->Ophthalmological	2
						Neurological->Atrial fibrillation->IHD with AMI->Renal	2
						Neurological->Atrial fibrillation->IHD without AMI->Ischemic stroke	2
						Neurological->Atrial fibrillation->PVD->Mortality	2
						Neurological->Dementia->Atrial fibrillation->Mortality	2
						Neurological->Dementia->IHD without AMI->Mortality	2
						Neurological->Dementia->Renal->Ischemic stroke	2
						Neurological->IHD with AMI->Dementia->Ischemic stroke	2
						Neurological->IHD with AMI->Heart failure->Ischemic stroke	2
						Neurological->IHD with AMI->Ophthalmological->Atrial fibrillation	2
						Neurological->IHD without AMI->Ischemic stroke->Atrial fibrillation	2
						Neurological->IHD without AMI->Ophthalmological->Mortality	2
						Neurological->Ischemic stroke->AMI without known IHD->Mortality	2
						Neurological->Ischemic stroke->IHD with AMI->Heart failure	2
						Neurological->Ophthalmological->AMI without known IHD->Heart failure	2
						Neurological->Ophthalmological->Atrial fibrillation->PVD	2
						Neurological->Ophthalmological->Heart failure->Ischemic stroke	2
						Neurological->Ophthalmological->IHD with AMI->Dementia	2
						Neurological->Ophthalmological->IHD with AMI->Renal	2
						Neurological->Ophthalmological->PVD->IHD without AMI	2
						Neurological->Ophthalmological->PVD->Renal	2
						Neurological->Osteoporosis->Atrial fibrillation->Mortality	2
						Neurological->Osteoporosis->IHD with AMI->Atrial fibrillation	2
						Neurological->Osteoporosis->IHD with AMI->Mortality	2
						Neurological->PVD->AMI without known IHD->Mortality	2
						Neurological->PVD->Atrial fibrillation->Ischemic stroke	2
						Neurological->PVD->Dementia->Mortality	2
						Neurological->PVD->IHD with AMI->Heart failure	2
						Neurological->PVD->IHD without AMI->Mortality	2
						Neurological->PVD->Ophthalmological->Heart failure	2
						Neurological->PVD->Ophthalmological->Mortality	2
						Neurological->Renal->AMI without known IHD->Atrial fibrillation	2
						Neurological->Renal->Atrial fibrillation->Heart failure	2
						Neurological->Renal->Atrial fibrillation->Ophthalmological	2
						Neurological->Renal->Atrial fibrillation->PVD	2
						Neurological->Renal->Ischemic stroke->AMI without known IHD	2
						Neurological->Renal->Ischemic stroke->Dementia	2
						Neurological->Renal->Ophthalmological->IHD without AMI	2
						Neurological->Renal->Osteoporosis->Atrial fibrillation	2
						Neurological->Renal->PVD->Atrial fibrillation	2
						Neurological->Renal->PVD->Dementia	2
						Neurological->Renal->PVD->IHD without AMI	2
						Neurological->Renal->PVD->Ophthalmological	2
						Ophthalmological->AMI without known IHD->Atrial fibrillation->Dementia	2
						Ophthalmological->Atrial fibrillation->AMI without known IHD->Renal	2
						Ophthalmological->Atrial fibrillation->IHD with AMI->Ischemic stroke	2
						Ophthalmological->Atrial fibrillation->IHD with AMI->Renal	2
						Ophthalmological->Atrial fibrillation->IHD without AMI->Dementia	2
						Ophthalmological->Atrial fibrillation->IHD without AMI->Heart failure	2
						Ophthalmological->Atrial fibrillation->IHD without AMI->Renal	2
						Ophthalmological->Atrial fibrillation->Ischemic stroke->Heart failure	2
						Ophthalmological->Atrial fibrillation->Ischemic stroke->PVD	2
						Ophthalmological->Atrial fibrillation->Ischemic stroke->Renal	2
						Ophthalmological->Atrial fibrillation->Neurological->Heart failure	2
						Ophthalmological->Atrial fibrillation->Neurological->IHD with AMI	2
						Ophthalmological->Atrial fibrillation->Renal->IHD with AMI	2
						Ophthalmological->Atrial fibrillation->Renal->Neurological	2
						Ophthalmological->Dementia->Neurological->Renal	2
						Ophthalmological->Dementia->PVD->Mortality	2
						Ophthalmological->Heart failure->IHD with AMI->Mortality	2
						Ophthalmological->Heart failure->Ischemic stroke->Mortality	2
						Ophthalmological->IHD with AMI->Atrial fibrillation->Heart failure	2
						Ophthalmological->IHD with AMI->Dementia->Heart failure	2
						Ophthalmological->IHD with AMI->Dementia->Ischemic stroke	2
						Ophthalmological->IHD with AMI->Ischemic stroke->Atrial fibrillation	2
						Ophthalmological->IHD with AMI->Neurological->Heart failure	2
						Ophthalmological->IHD with AMI->Neurological->Ischemic stroke	2
						Ophthalmological->IHD with AMI->Neurological->PVD	2
						Ophthalmological->IHD with AMI->PVD->Heart failure	2
						Ophthalmological->IHD with AMI->PVD->Renal	2
						Ophthalmological->IHD without AMI->Atrial fibrillation->PVD	2
						Ophthalmological->IHD without AMI->Ischemic stroke->Dementia	2
						Ophthalmological->IHD without AMI->Neurological->Dementia	2
						Ophthalmological->IHD without AMI->Neurological->Ischemic stroke	2
						Ophthalmological->IHD without AMI->Renal->Ischemic stroke	2
						Ophthalmological->IHD without AMI->Renal->Neurological	2
						Ophthalmological->Ischemic stroke->AMI without known IHD->Mortality	2
						Ophthalmological->Ischemic stroke->IHD with AMI->Renal	2
						Ophthalmological->Ischemic stroke->IHD without AMI->Dementia	2
						Ophthalmological->Ischemic stroke->Neurological->Mortality	2
						Ophthalmological->Ischemic stroke->Renal->IHD without AMI	2
						Ophthalmological->Neurological->Atrial fibrillation->Heart failure	2
						Ophthalmological->Neurological->Atrial fibrillation->PVD	2
						Ophthalmological->Neurological->IHD without AMI->Ischemic stroke	2
						Ophthalmological->Neurological->IHD without AMI->PVD	2
						Ophthalmological->Neurological->Ischemic stroke->Renal	2
						Ophthalmological->Neurological->PVD->Atrial fibrillation	2
						Ophthalmological->Neurological->Renal->Osteoporosis	2
						Ophthalmological->Osteoporosis->IHD with AMI->Mortality	2
						Ophthalmological->Osteoporosis->Neurological->IHD with AMI	2
						Ophthalmological->PVD->AMI without known IHD->Mortality	2
						Ophthalmological->PVD->Atrial fibrillation->Ischemic stroke	2
						Ophthalmological->PVD->Dementia->Mortality	2
						Ophthalmological->PVD->IHD without AMI->Neurological	2
						Ophthalmological->PVD->Neurological->IHD without AMI	2
						Ophthalmological->PVD->Neurological->Ischemic stroke	2
						Ophthalmological->PVD->Renal->AMI without known IHD	2
						Ophthalmological->PVD->Renal->IHD without AMI	2
						Ophthalmological->PVD->Renal->Ischemic stroke	2
						Ophthalmological->Renal->Atrial fibrillation->AMI without known IHD	2
						Ophthalmological->Renal->Dementia->IHD with AMI	2
						Ophthalmological->Renal->Dementia->Ischemic stroke	2
						Ophthalmological->Renal->Dementia->PVD	2
						Ophthalmological->Renal->Heart failure->IHD without AMI	2
						Ophthalmological->Renal->Ischemic stroke->AMI without known IHD	2
						Ophthalmological->Renal->Osteoporosis->Atrial fibrillation	2
						Osteoporosis->AMI without known IHD->Heart failure->Mortality	2
						Osteoporosis->Atrial fibrillation->IHD without AMI->Mortality	2
						Osteoporosis->Dementia->Atrial fibrillation->Mortality	2
						Osteoporosis->IHD with AMI->Atrial fibrillation->Mortality	2
						Osteoporosis->IHD with AMI->Ischemic stroke->Mortality	2
						Osteoporosis->IHD without AMI->Heart failure->Mortality	2
						Osteoporosis->Neurological->IHD with AMI->Mortality	2
						Osteoporosis->Neurological->Renal->Mortality	2
						PVD->AMI without known IHD->Heart failure->Mortality	2
						PVD->Atrial fibrillation->Ophthalmological->Mortality	2
						PVD->IHD with AMI->Ophthalmological->Heart failure	2
						PVD->IHD without AMI->Atrial fibrillation->Mortality	2
						PVD->Ischemic stroke->IHD with AMI->Mortality	2
						PVD->Ischemic stroke->IHD without AMI->Heart failure	2
						PVD->Ischemic stroke->IHD without AMI->Mortality	2
						PVD->Neurological->AMI without known IHD->Mortality	2
						PVD->Neurological->Atrial fibrillation->Ophthalmological	2
						PVD->Neurological->IHD with AMI->Ophthalmological	2
						PVD->Neurological->Ophthalmological->AMI without known IHD	2
						PVD->Ophthalmological->AMI without known IHD->Mortality	2
						PVD->Ophthalmological->Atrial fibrillation->Heart failure	2
						PVD->Ophthalmological->Ischemic stroke->Mortality	2
						PVD->Ophthalmological->Neurological->IHD without AMI	2
						PVD->Ophthalmological->Renal->Ischemic stroke	2
						PVD->Renal->Atrial fibrillation->Heart failure	2
						PVD->Renal->Atrial fibrillation->Ophthalmological	2
						PVD->Renal->IHD with AMI->Ophthalmological	2
						PVD->Renal->IHD without AMI->Atrial fibrillation	2
						PVD->Renal->Ischemic stroke->Heart failure	2
						PVD->Renal->Neurological->Atrial fibrillation	2
						PVD->Renal->Neurological->IHD without AMI	2
						PVD->Renal->Neurological->Ischemic stroke	2
						PVD->Renal->Ophthalmological->Ischemic stroke	2
						Renal->AMI without known IHD->Ischemic stroke->Mortality	2
						Renal->AMI without known IHD->Neurological->Ophthalmological	2
						Renal->Atrial fibrillation->IHD with AMI->Dementia	2
						Renal->Atrial fibrillation->IHD without AMI->Ischemic stroke	2
						Renal->Atrial fibrillation->IHD without AMI->Ophthalmological	2
						Renal->Atrial fibrillation->Ischemic stroke->IHD with AMI	2
						Renal->Atrial fibrillation->Neurological->Heart failure	2
						Renal->Atrial fibrillation->Neurological->IHD without AMI	2
						Renal->Atrial fibrillation->Ophthalmological->IHD with AMI	2
						Renal->Dementia->Atrial fibrillation->Heart failure	2
						Renal->Heart failure->IHD with AMI->Mortality	2
						Renal->IHD with AMI->Dementia->Atrial fibrillation	2
						Renal->IHD with AMI->Dementia->Ischemic stroke	2
						Renal->IHD with AMI->Dementia->PVD	2
						Renal->IHD with AMI->Neurological->Heart failure	2
						Renal->IHD with AMI->Neurological->PVD	2
						Renal->IHD with AMI->Ophthalmological->Atrial fibrillation	2
						Renal->IHD with AMI->Ophthalmological->Neurological	2
						Renal->IHD with AMI->Ophthalmological->PVD	2
						Renal->IHD with AMI->PVD->Dementia	2
						Renal->IHD with AMI->PVD->Heart failure	2
						Renal->IHD without AMI->Atrial fibrillation->Heart failure	2
						Renal->IHD without AMI->Atrial fibrillation->PVD	2
						Renal->IHD without AMI->Heart failure->PVD	2
						Renal->IHD without AMI->Ischemic stroke->Dementia	2
						Renal->IHD without AMI->Neurological->Dementia	2
						Renal->IHD without AMI->Ophthalmological->PVD	2
						Renal->Ischemic stroke->IHD without AMI->Dementia	2
						Renal->Neurological->Atrial fibrillation->PVD	2
						Renal->Neurological->IHD with AMI->Atrial fibrillation	2
						Renal->Neurological->IHD with AMI->Dementia	2
						Renal->Neurological->IHD with AMI->Ophthalmological	2
						Renal->Neurological->IHD without AMI->Atrial fibrillation	2
						Renal->Neurological->IHD without AMI->PVD	2
						Renal->Neurological->Ischemic stroke->IHD with AMI	2
						Renal->Neurological->Ophthalmological->Dementia	2
						Renal->Neurological->PVD->Heart failure	2
						Renal->Neurological->PVD->IHD with AMI	2
						Renal->Ophthalmological->Atrial fibrillation->Heart failure	2
						Renal->Ophthalmological->Atrial fibrillation->Ischemic stroke	2
						Renal->Ophthalmological->IHD with AMI->Atrial fibrillation	2
						Renal->Ophthalmological->IHD without AMI->Ischemic stroke	2
						Renal->Ophthalmological->IHD without AMI->PVD	2
						Renal->Ophthalmological->Ischemic stroke->Dementia	2
						Renal->Ophthalmological->Ischemic stroke->Heart failure	2
						Renal->Ophthalmological->Ischemic stroke->IHD with AMI	2
						Renal->Ophthalmological->Ischemic stroke->IHD without AMI	2
						Renal->Ophthalmological->Ischemic stroke->PVD	2
						Renal->Ophthalmological->Neurological->IHD with AMI	2
						Renal->Ophthalmological->PVD->Heart failure	2
						Renal->Osteoporosis->Heart failure->Mortality	2
						Renal->Osteoporosis->IHD with AMI->Mortality	2
						Renal->PVD->AMI without known IHD->Mortality	2
						Renal->PVD->Neurological->Heart failure	2
						Renal->PVD->Neurological->Ophthalmological	2
						Renal->PVD->Ophthalmological->Heart failure	2
